# Comparison of methods for assessing *Chlamydia trachomatis* transmission intensity: a systematic review

**DOI:** 10.1101/2025.07.16.25331656

**Authors:** Kristen K Renneker, Che-Chi Lin, Jennifer L Hsieh, PJ Hooper, Robert Butcher, T Déirdre Hollingsworth, Diana L Martin, Anthony W Solomon, Emma M Harding-Esch

## Abstract

**Topic:** To assess the relationship between field-graded trachomatous inflammation—follicular (TF) and other methodologies for evaluating *Chlamydia trachomatis* (*Ct)* transmission intensity.

**Clinical relevance:** TF has limitations as the sole indicator of *Ct* transmission for trachoma programmatic decision-making. The relationships between TF and other indicators, including other clinical signs, photography, infection, and serology have yet to be synthesized.

**Methods:** A systematic review was conducted. Five databases (MEDLINE, EMBASE, Global Health database, Scopus, and Global Index Medicus) were searched on October 19, 2022, and the e-Theses Online Service was searched on April 12, 2023. Studies from 1987 onward that reported primary data collection of field-graded TF in children and at least one other indicator were included. To compare field-graded vs. photo-graded TF, the mean difference in prevalence and 95% confidence intervals (CIs) were calculated. To compare field-graded TF against the other indicators, weighted correlation coefficients and p-values were calculated in pre-vs. post-antibiotic mass drug administration (MDA) settings. The review protocol was prospectively registered with PROSPERO (CRD42022356013).

**Results:** A total of 35,764 studies were screened, yielding 235 included studies from 49 countries, spanning the years (of data collection) 1991–2021. For field-graded vs. photo-graded TF (n=10), the mean difference in prevalence was 0.7 percentage points, 95% CI (−15.2–16.7). The relationship between TF and other indicators was stronger pre-vs. post-MDA: TF vs infection (R^2^: 0.43, p=0.003 vs. R^2^: 0.002, p=0.788); TF vs seroprevalence (R^2^: 0.56, p<0.001 vs. R^2^: 0.03, p=0.353); and TF vs seroconversion rate (SCR) (R^2^: 0.52, p=0.012 vs. R^2^: 0.26, p=0.061). Post-MDA, infection and SCR were highly correlated (R^2^: 0.71, p=0.001). In studies reporting data used for programmatic decision-making, 48% of the areas warranting MDA based solely on TF had at least one other indicator categorized as indicating “low” or “medium” *Ct* transmission intensity.

**Conclusions:** The correlation between TF and measures of infection and serology weakens post-initiation of MDA, which is strongly suggestive of poor performance of TF prevalence for guiding programmatic decision-making post-MDA. Measures of infection and SCR are strongly correlated with each other post-MDA. Infection and/or serology should be considered to help guide programmatic decision-making post-MDA.

**Target Journal:** Ophthalmology

## Supplementary material for "Comparison of methods for assessing *Chlamydia trachomatis* transmission intensity: a systematic review": S12 - SR data

	covidence_id	row_id	Study_ID	Country	MDA_filled	TF_setting	Type_of_study	TF_pop_tested	TF_pop_age_range	TF_pop_gender	TF_grading_system	TF_outcome_type	TF_point_prev	TF_upper_CI	TF_lower_CI	AI_pop_tested	AI_pop_age_range	AI_pop_gender	AI_type	AI_type_specific	AI_same_as_TF	AI_point_prev	AI_upper	AI_lower	checklist	Year_collected_first	Year_collected_last	AI_upper_CI	AI_lower_CI	sero_assay	sero_antibody	inf_platform	inf_material	year_published	year
1	#10050	877	Ngondi 2009	Ethiopia	no history of MDA	hyperendemic	Cross-sectional	650	1-9 years	Males and females	Simplified WHO system	TF (WHO simplified grading system)	73	70	78	650	1-9 years	Males and females	TI (WHO simplified grading system)	NA	Yes, at same time	58	54	62	Checklist for Prevalence Studies	2003	2003	54	62	NA	NA	NA	NA	2009	2003
2	#10050	879	Ngondi 2009	Ethiopia	history of MDA	hyperendemic	Cross-sectional	416	1-9 years	Males and females	Simplified WHO system	TF (WHO simplified grading system)	54	48	61	416	1-9 years	Males and females	TI (WHO simplified grading system)	NA	Yes, at same time	12	8	15	Checklist for Prevalence Studies	2007	2007	8	15	NA	NA	NA	NA	2009	2007
3	#10050	873	Ngondi 2009	Ethiopia	no history of MDA	hyperendemic	Cross-sectional	429	1-9 years	Males and females	Simplified WHO system	TF (WHO simplified grading system)	49	45	56	429	1-9 years	Males and females	TI (WHO simplified grading system)	NA	Yes, at same time	63	60	68	Checklist for Prevalence Studies	2001	2001	60	68	NA	NA	NA	NA	2009	2001
4	#10050	878	Ngondi 2009	Ethiopia	history of MDA	hyperendemic	Cross-sectional	398	1-9 years	Males and females	Simplified WHO system	TF (WHO simplified grading system)	15	10	20	180	1-6 years	Males and females	Infection	The samples from the same state team were pooled into groups of five.16 Amplicor PCR (Roche Diagnostics, Branchburg, NJ, USA) was used for the detection of chlamydial DNA	Yes, at the same time	1.1	0.1	4.0	Checklist for Prevalence Studies	2007	2007	0.1	4	NA	NA	Roche/Amplicor	DNA	2009	2007
5	#10050	878	Ngondi 2009	Ethiopia	history of MDA	hyperendemic	Cross-sectional	398	1-9 years	Males and females	Simplified WHO system	TF (WHO simplified grading system)	15	10	20	398	1-9 years	Males and females	TI (WHO simplified grading system)	NA	Yes, at same time	2	1	3	Checklist for Prevalence Studies	2007	2007	1	3	NA	NA	NA	NA	2009	2007
6	#10050	882	Ngondi 2009	Ethiopia	history of MDA	hyperendemic	Cross-sectional	409	1-9 years	Males and females	Simplified WHO system	TF (WHO simplified grading system)	36	29	43	180	1-6 years	Males and females	Infection	The samples from the same state team were pooled into groups of five.16 Amplicor PCR (Roche Diagnostics, Branchburg, NJ, USA) was used for the detection of chlamydial DNA	Yes, at the same time	3.9	1.6	7.8	Checklist for Prevalence Studies	2007	2007	1.6	7.8	NA	NA	Roche/Amplicor	DNA	2009	2007
7	#10050	882	Ngondi 2009	Ethiopia	history of MDA	hyperendemic	Cross-sectional	409	1-9 years	Males and females	Simplified WHO system	TF (WHO simplified grading system)	36	29	43	409	1-9 years	Males and females	TI (WHO simplified grading system)	NA	Yes, at same time	3	1	6	Checklist for Prevalence Studies	2007	2007	1	6	NA	NA	NA	NA	2009	2007
8	#10050	880	Ngondi 2009	Ethiopia	history of MDA	hyperendemic	Cross-sectional	382	1-9 years	Males and females	Simplified WHO system	TF (WHO simplified grading system)	46	36	53	180	1-6 years	Males and females	TF and/or TI	Active trachoma in children tested for Ct	No	55.3	45.0	65.2	Checklist for Prevalence Studies	2007	2007	45	65.2	NA	NA	NA	NA	2009	2007
9	#10050	882	Ngondi 2009	Ethiopia	history of MDA	hyperendemic	Cross-sectional	409	1-9 years	Males and females	Simplified WHO system	TF (WHO simplified grading system)	36	29	43	180	1-6 years	Males and females	TF and/or TI	Active trachoma in children tested for Ct	No	48.3	40.5	56.1	Checklist for Prevalence Studies	2007	2007	40.5	56.1	NA	NA	NA	NA	2009	2007
10	#10050	875	Ngondi 2009	Ethiopia	no history of MDA	hyperendemic	Cross-sectional	635	1-9 years	Males and females	Simplified WHO system	TF (WHO simplified grading system)	68	64	70	635	1-9 years	Males and females	TI (WHO simplified grading system)	NA	Yes, at same time	80	76	83	Checklist for Prevalence Studies	2001	2001	76	83	NA	NA	NA	NA	2009	2001
11	#10050	876	Ngondi 2009	Ethiopia	no history of MDA	hyperendemic	Cross-sectional	287	1-9 years	Males and females	Simplified WHO system	TF (WHO simplified grading system)	90	86	92	287	1-9 years	Males and females	TI (WHO simplified grading system)	NA	Yes, at same time	60	54	66	Checklist for Prevalence Studies	2003	2003	54	66	NA	NA	NA	NA	2009	2003
12	#10050	881	Ngondi 2009	Ethiopia	history of MDA	hyperendemic	Cross-sectional	443	1-9 years	Males and females	Simplified WHO system	TF (WHO simplified grading system)	11	8	15	443	1-9 years	Males and females	TI (WHO simplified grading system)	NA	Yes, at same time	1	0.1	2	Checklist for Prevalence Studies	2007	2007	0.1	2	NA	NA	NA	NA	2009	2007
13	#10050	874	Ngondi 2009	Ethiopia	no history of MDA	hyperendemic	Cross-sectional	431	1-9 years	Males and females	Simplified WHO system	TF (WHO simplified grading system)	79	75	82	431	1-9 years	Males and females	TI (WHO simplified grading system)	NA	Yes, at same time	88	85	91	Checklist for Prevalence Studies	2001	2001	85	91	NA	NA	NA	NA	2009	2001
14	#10050	881	Ngondi 2009	Ethiopia	history of MDA	hyperendemic	Cross-sectional	443	1-9 years	Males and females	Simplified WHO system	TF (WHO simplified grading system)	11	8	15	180	1-6 years	Males and females	Infection	The samples from the same state team were pooled into groups of five.16 Amplicor PCR (Roche Diagnostics, Branchburg, NJ, USA) was used for the detection of chlamydial DNA	Yes, at the same time	4.4	1.9	8.6	Checklist for Prevalence Studies	2007	2007	1.9	8.6	NA	NA	Roche/Amplicor	DNA	2009	2007
15	#10050	880	Ngondi 2009	Ethiopia	history of MDA	hyperendemic	Cross-sectional	382	1-9 years	Males and females	Simplified WHO system	TF (WHO simplified grading system)	46	36	53	180	1-6 years	Males and females	Infection	The samples from the same state team were pooled into groups of five.16 Amplicor PCR (Roche Diagnostics, Branchburg, NJ, USA) was used for the detection of chlamydial DNA	Yes, at the same time	1.7	0.3	4.8	Checklist for Prevalence Studies	2007	2007	0.3	4.8	NA	NA	Roche/Amplicor	DNA	2009	2007
16	#10050	880	Ngondi 2009	Ethiopia	history of MDA	hyperendemic	Cross-sectional	382	1-9 years	Males and females	Simplified WHO system	TF (WHO simplified grading system)	46	36	53	382	1-9 years	Males and females	TI (WHO simplified grading system)	NA	Yes, at same time	2	1	4	Checklist for Prevalence Studies	2007	2007	1	4	NA	NA	NA	NA	2009	2007
17	#10050	879	Ngondi 2009	Ethiopia	history of MDA	hyperendemic	Cross-sectional	416	1-9 years	Males and females	Simplified WHO system	TF (WHO simplified grading system)	54	48	61	180	1-6 years	Males and females	TF and/or TI	Active trachoma in children tested for Ct	No	70.5	59.2	79.8	Checklist for Prevalence Studies	2007	2007	59.2	79.8	NA	NA	NA	NA	2009	2007
18	#10050	881	Ngondi 2009	Ethiopia	history of MDA	hyperendemic	Cross-sectional	443	1-9 years	Males and females	Simplified WHO system	TF (WHO simplified grading system)	11	8	15	180	1-6 years	Males and females	TF and/or TI	Active trachoma in children tested for Ct	No	16.7	10.0	26.6	Checklist for Prevalence Studies	2007	2007	10	26.6	NA	NA	NA	NA	2009	2007
19	#10050	879	Ngondi 2009	Ethiopia	history of MDA	hyperendemic	Cross-sectional	416	1-9 years	Males and females	Simplified WHO system	TF (WHO simplified grading system)	54	48	61	180	1-6 years	Males and females	Infection	The samples from the same state team were pooled into groups of five.16 Amplicor PCR (Roche Diagnostics, Branchburg, NJ, USA) was used for the detection of chlamydial DNA	Yes, at the same time	4.4	1.9	8.6	Checklist for Prevalence Studies	2007	2007	1.9	8.6	NA	NA	Roche/Amplicor	DNA	2009	2007
20	#10050	878	Ngondi 2009	Ethiopia	history of MDA	hyperendemic	Cross-sectional	398	1-9 years	Males and females	Simplified WHO system	TF (WHO simplified grading system)	15	10	20	180	1-6 years	Males and females	TF and/or TI	Active trachoma in children tested for Ct	No	27.3	14.5	45.4	Checklist for Prevalence Studies	2007	2007	14.5	45.4	NA	NA	NA	NA	2009	2007
21	#10104	888	Nigusie 2015	Ethiopia	history of MDA	hyperendemic	Cross-sectional	618	1-9 years	Males and females	Simplified WHO system	TF (WHO simplified grading system)	22.5	22.3	22.69	618	1-9 years	Males and females	TI (WHO simplified grading system)	NA	Yes, at same time	0.6	0.4	0.79	Checklist for Prevalence Studies	2013	2014	0.4	0.79	NA	NA	NA	NA	2015	2013
22	#10104	888	Nigusie 2015	Ethiopia	history of MDA	hyperendemic	Cross-sectional	618	1-9 years	Males and females	Simplified WHO system	TF (WHO simplified grading system)	22.5	22.3	22.69	618	1-9 years	Males and females	TF and/or TI	Yes, at same time	Yes, at same time	23.1	NA	NA	Checklist for Prevalence Studies	2013	2014	NA	NA	NA	NA	NA	NA	2015	2013
23	#11015	1	Abdilwohab 2020	Ethiopia	history of MDA	TF 10-29.9	Cross-sectional	831	2-5 years	Males and females	Simplified WHO system	TF (WHO simplified grading system)	11.2	9	13	831	2-5 years	Males and females	TI (WHO simplified grading system)	NA	Yes, at same time	6.6	5	8	Checklist for Prevalence Studies	2019	2019	5	8	NA	NA	NA	NA	2020	2019
24	#11027	5	Abebo 2017	Ethiopia	unknown	not specified	Cross-sectional	173	1-9 years	Males and females	Simplified WHO system	TF (WHO simplified grading system)	9.8	NA	NA	173	1-9 years	Males and females	TI (WHO simplified grading system)	NA	Yes, at same time	1.2	NA	NA	Checklist for Prevalence Studies	2016	2016	NA	NA	NA	NA	NA	NA	2017	2016
25	#11037	6	AbreuCaligaris 2006	Brazil	no history of MDA	not specified	Cross-sectional	1128	1-7 years	Males and females	Simplified WHO system	TF (WHO simplified grading system)	4.6	NA	NA	1128	1-7 years	Males and females	TI (WHO simplified grading system)	NA	Yes, at same time	0.1	NA	NA	Checklist for Prevalence Studies	NA	NA	NA	NA	NA	NA	NA	NA	2006	2006
26	#11373	49	Amza 2012	Niger	no history of MDA	>10% active trachoma in children 1-5	Cross-sectional	4484	0-5 years	Males and females	Simplified WHO system	TF (WHO simplified grading system)	26	21.9	30	4484	1-5 years	Males and females	Infection	Amplicor PCR for Ct DNA, sample pooled	Yes, at the same time	20.7	16.5	24.9	Checklist for Prevalence Studies	2010	2010	16.5	24.9	NA	NA	Roche/Amplicor	DNA	2012	2010
27	#11373	49	Amza 2012	Niger	no history of MDA	>10% active trachoma in children 1-5	Cross-sectional	4484	0-5 years	Males and females	Simplified WHO system	TF (WHO simplified grading system)	26	21.9	30	4484	1-5 years	Males and females	TF and/or TI	NA	Yes, at same time	28.3	24.1	32.4	Checklist for Prevalence Studies	2010	2010	24.1	32.4	NA	NA	NA	NA	2012	2010
28	#11375	51	Amza 2013	Niger	no history of MDA	>10% active trachoma in children 1-5	Cross-sectional	NA	0-5 years	Males and females	Simplified WHO system	TF (WHO simplified grading system)	20.2	13	27.3	NA	0-5 years	Males and females	Infection	Amplicor PCR for Ct DNA, sample pooled	Yes, at same time	26.6	18.1	34.5	Checklist for Prevalence Studies	2010	2010	18.1	34.5	NA	NA	Roche/Amplicor	DNA	2013	2010
29	#11375	50	Amza 2013	Niger	no history of MDA	>10% active trachoma in children 1-5	Cross-sectional	NA	0-5 years	Males and females	Simplified WHO system	TF (WHO simplified grading system)	19	8.6	29.4	NA	0-5 years	Males and females	Infection	Amplicor PCR for Ct DNA, sample pooled	Yes, at same time	8.6	1.2	16.0	Checklist for Prevalence Studies	2010	2010	1.2	16	NA	NA	Roche/Amplicor	DNA	2013	2010
30	#11375	52	Amza 2013	Niger	no history of MDA	>10% active trachoma in children 1-5	Cross-sectional	NA	0-5 years	Males and females	Simplified WHO system	TF (WHO simplified grading system)	38.3	31.4	45.1	NA	0-5 years	Males and females	Infection	Amplicor PCR for Ct DNA, sample pooled	Yes, at same time	27.6	21.2	33.9	Checklist for Prevalence Studies	2010	2010	21.2	33.9	NA	NA	Roche/Amplicor	DNA	2013	2010
31	#11375	53	Amza 2013	Niger	no history of MDA	>10% active trachoma in children 1-5	Cross-sectional	NA	0-5 years	Males and females	Simplified WHO system	TF (WHO simplified grading system)	18.1	12.4	23.8	NA	0-5 years	Males and females	Infection	Amplicor PCR for Ct DNA, sample pooled	Yes, at same time	11.8	7.1	16.7	Checklist for Prevalence Studies	2010	2010	7.1	16.7	NA	NA	Roche/Amplicor	DNA	2013	2010
32	#11375	54	Amza 2013	Niger	no history of MDA	>10% active trachoma in children 1-5	Cross-sectional	555	0-5 years	Males and females	Simplified WHO system	TF (WHO simplified grading system)	23.9	8.5	39.2	555	0-5 years	Males and females	Infection	Amplicor PCR for Ct DNA, sample pooled	Yes, at same time	18.7	3	34.4	Checklist for Prevalence Studies	2010	2010	3	34.4	NA	NA	Roche/Amplicor	DNA	2013	2010
33	#11672	69	Ayele 2011	Ethiopia	history of MDA	>50%	Cross-sectional	571	0-9 years	Males and females	Simplified WHO system	TF (WHO simplified grading system)	26.8	NA	NA	575	0-9 years	Males and females	Infection	CT DNA Amplicor PCR	Yes, at same time	4.4	1.7	10.6	Checklist for Prevalence Studies	2009	2009	1.7	10.6	NA	NA	Roche/Amplicor	DNA	2011	2009
34	#11672	69	Ayele 2011	Ethiopia	history of MDA	>50%	Cross-sectional	571	0-9 years	Males and females	Simplified WHO system	TF (WHO simplified grading system)	26.8	NA	NA	571	0-9 years	Males and females	TF and/or TI	NA	Yes, at same time	50.8	NA	NA	Checklist for Prevalence Studies	2009	2009	NA	NA	NA	NA	NA	NA	2011	2009
35	#11672	69	Ayele 2011	Ethiopia	history of MDA	>50%	Cross-sectional	571	0-9 years	Males and females	Simplified WHO system	TF (WHO simplified grading system)	26.8	NA	NA	571	0-9 years	Males and females	Infection	CT RNA Amplicor PCR	Yes, at same time	7.2	2.7	17.8	Checklist for Prevalence Studies	2009	2009	2.7	17.8	NA	NA	Roche/Amplicor	RNA	2011	2009
36	#11672	69	Ayele 2011	Ethiopia	history of MDA	>50%	Cross-sectional	571	0-9 years	Males and females	Simplified WHO system	TF (WHO simplified grading system)	26.8	NA	NA	571	0-9 years	Males and females	TI (WHO simplified grading system)	NA	Yes, at same time	8.9	NA	NA	Checklist for Prevalence Studies	2009	2009	NA	NA	NA	NA	NA	NA	2011	2009
37	#11673	72	Ayelgn 2021	Ethiopia	unknown	not specified	Cross-sectional	752	1-9 years	Males and females	Simplified WHO system	TF (WHO simplified grading system)	9.4	NA	NA	752	1-9 years	Males and females	TI (WHO simplified grading system)	NA	Yes, at same time	2.4	NA	NA	Checklist for Prevalence Studies	NA	NA	NA	NA	NA	NA	NA	NA	2021	2021
38	#11674	74	Ayena 2010	Togo	no history of MDA	not specified	Cross-sectional	1700	1-9 years	Males and females	Simplified WHO system	TF (WHO simplified grading system)	3.2	NA	NA	1700	1-9 years	Males and females	TI (WHO simplified grading system)	NA	Yes, at same time	0.58	NA	NA	Checklist for Prevalence Studies	2009	2009	NA	NA	NA	NA	NA	NA	2010	2009
39	#11674	73	Ayena 2010	Togo	no history of MDA	not specified	Cross-sectional	600	1-9 years	Males and females	Simplified WHO system	TF (WHO simplified grading system)	1.3	NA	NA	600	1-9 years	Males and females	TI (WHO simplified grading system)	NA	Yes, at same time	0.5	NA	NA	Checklist for Prevalence Studies	2009	2009	NA	NA	NA	NA	NA	NA	2010	2009
40	#11674	75	Ayena 2010	Togo	no history of MDA	not specified	Cross-sectional	1300	1-9 years	Males and females	Simplified WHO system	TF (WHO simplified grading system)	2.4	NA	NA	1300	1-9 years	Males and females	TI (WHO simplified grading system)	NA	Yes, at same time	0.23	NA	NA	Checklist for Prevalence Studies	2009	2009	NA	NA	NA	NA	NA	NA	2010	2009
41	#11674	78	Ayena 2010	Togo	no history of MDA	not specified	Cross-sectional	3400	1-9 years	Males and females	Simplified WHO system	TF (WHO simplified grading system)	2.7	NA	NA	3400	1-9 years	Males and females	TI (WHO simplified grading system)	NA	Yes, at same time	2.02	NA	NA	Checklist for Prevalence Studies	2009	2009	NA	NA	NA	NA	NA	NA	2010	2009
42	#11674	79	Ayena 2010	Togo	no history of MDA	not specified	Cross-sectional	10100	1-9 years	Males and females	Simplified WHO system	TF (WHO simplified grading system)	3.5	NA	NA	10100	1-9 years	Males and females	TI (WHO simplified grading system)	NA	Yes, at same time	1.91	NA	NA	Checklist for Prevalence Studies	2009	2009	NA	NA	NA	NA	NA	NA	2010	2009
43	#11674	76	Ayena 2010	Togo	no history of MDA	not specified	Cross-sectional	1900	1-9 years	Males and females	Simplified WHO system	TF (WHO simplified grading system)	5.7	NA	NA	1900	1-9 years	Males and females	TI (WHO simplified grading system)	NA	Yes, at same time	2.31	NA	NA	Checklist for Prevalence Studies	2009	2009	NA	NA	NA	NA	NA	NA	2010	2009
44	#11674	77	Ayena 2010	Togo	no history of MDA	not specified	Cross-sectional	1200	1-9 years	Males and females	Simplified WHO system	TF (WHO simplified grading system)	5.2	NA	NA	1200	1-9 years	Males and females	TI (WHO simplified grading system)	NA	Yes, at same time	5.33	NA	NA	Checklist for Prevalence Studies	2009	2009	NA	NA	NA	NA	NA	NA	2010	2009
45	#11675	82	Ayena 2011	Togo	no history of MDA	not specified	Cross-sectional	1300	1-9 years	not specified	Simplified WHO system	TF (WHO simplified grading system)	1.7	NA	NA	1300	1-9 years	not specified	TI (WHO simplified grading system)	NA	Yes, at same time	0.23	NA	NA	Checklist for Prevalence Studies	2011	2011	NA	NA	NA	NA	NA	NA	2011	2011
46	#11675	83	Ayena 2011	Togo	no history of MDA	not specified	Cross-sectional	3200	1-9 years	not specified	Simplified WHO system	TF (WHO simplified grading system)	1.2	NA	NA	3200	1-9 years	not specified	TI (WHO simplified grading system)	NA	Yes, at same time	0.28	NA	NA	Checklist for Prevalence Studies	2012	2012	NA	NA	NA	NA	NA	NA	2011	2012
47	#11675	80	Ayena 2011	Togo	no history of MDA	not specified	Cross-sectional	1900	1-9 years	not specified	Simplified WHO system	TF (WHO simplified grading system)	10.9	NA	NA	1900	1-9 years	not specified	TI (WHO simplified grading system)	NA	Yes, at same time	0.15	NA	NA	Checklist for Prevalence Studies	2009	2009	NA	NA	NA	NA	NA	NA	2011	2009
48	#11675	81	Ayena 2011	Togo	no history of MDA	not specified	Cross-sectional	1800	1-9 years	not specified	Simplified WHO system	TF (WHO simplified grading system)	11.3	NA	NA	1800	1-9 years	not specified	TI (WHO simplified grading system)	NA	Yes, at same time	0.05	NA	NA	Checklist for Prevalence Studies	2010	2010	NA	NA	NA	NA	NA	NA	2011	2010
49	#11675	84	Ayena 2011	Togo	no history of MDA	not specified	Cross-sectional	8200	1-9 years	not specified	Simplified WHO system	TF (WHO simplified grading system)	5.7	NA	NA	8200	1-9 years	not specified	TI (WHO simplified grading system)	NA	Yes, at same time	0.19	NA	NA	Checklist for Prevalence Studies	2013	2013	NA	NA	NA	NA	NA	NA	2011	2013
50	#12189	131	Beyene 2022	Ethiopia	history of MDA	>50%	Cross-sectional	565	1-9 years	Males and females	Simplified WHO system	TF (WHO simplified grading system)	26.5	NA	NA	565	1-9 years	Males and females	TI (WHO simplified grading system)	NA	Yes, at same time	9.6	NA	NA	Checklist for Prevalence Studies	2018	2018	NA	NA	NA	NA	NA	NA	2022	2018
51	#12226	133	Bid 2013	Tanzania	history of MDA	not specified	Cross-sectional	NA	<8 years	not specified	Simplified WHO system	TF (WHO simplified grading system)	6.7	NA	NA	NA	<8 years	not specified	TI (WHO simplified grading system)	NA	Yes, at same time	1.7	NA	NA	Checklist for Prevalence Studies	NA	NA	NA	NA	NA	NA	NA	NA	2013	2013
52	#13151	183	Chen 2022	Tanzania	history of MDA	low endemicity	Cross-sectional within longitudinal	1719	1-9 years	Males and females	Simplified WHO system	TF (WHO simplified grading system)	3	2.3	3.8	1719	1-9 years	Males and females	Infection	APTIMA Combo 2 RNA	Yes, at same time	6.6	5.6	7.7	Checklist for Prevalence Studies	2016	2016	5.6	7.7	NA	NA	APTIMA	RNA	2022	2016
53	#13151	184	Chen 2022	Tanzania	history of MDA	low endemicity	Cross-sectional within longitudinal	1719	1-9 years	Males and females	Simplified WHO system	TF (WHO simplified grading system)	1.8	1.3	2.5	1719	1-9 years	Males and females	Infection	APTIMA Combo 2 RNA	Yes, at same time	2.8	2.2	3.7	Checklist for Prevalence Studies	2016	2016	2.2	3.7	NA	NA	APTIMA	RNA	2022	2016
54	#13151	184	Chen 2022	Tanzania	history of MDA	low endemicity	Cross-sectional within longitudinal	1719	1-9 years	Males and females	Simplified WHO system	TF (WHO simplified grading system)	1.8	1.3	2.5	1719	1-9 years	Males and females	Serology	anti-pgp3 bead assay	Yes, at same time	36.4	34.4	38.5	Checklist for Prevalence Studies	2016	2016	34.4	38.5	MBA	Pgp3	NA	NA	2022	2016
55	#13151	182	Chen 2022	Tanzania	history of MDA	low endemicity	Cross-sectional within longitudinal	1719	1-9 years	Males and females	Simplified WHO system	TF (WHO simplified grading system)	5.2	4.4	6.2	1719	1-9 years	Males and females	Infection	APTIMA Combo 2 RNA	Yes, at same time	4.9	4.1	5.9	Checklist for Prevalence Studies	2015	2015	4.1	5.9	NA	NA	APTIMA	RNA	2022	2015
56	#13151	183	Chen 2022	Tanzania	history of MDA	low endemicity	Cross-sectional within longitudinal	1719	1-9 years	Males and females	Simplified WHO system	TF (WHO simplified grading system)	3	2.3	3.8	1719	1-9 years	Males and females	Serology	anti-pgp3 bead assay	Yes, at same time	35.9	33.9	38.0	Checklist for Prevalence Studies	2016	2016	33.9	38	MBA	Pgp3	NA	NA	2022	2016
57	#13151	182	Chen 2022	Tanzania	history of MDA	low endemicity	Cross-sectional within longitudinal	1719	1-9 years	Males and females	Simplified WHO system	TF (WHO simplified grading system)	5.2	4.4	6.2	1719	1-9 years	Males and females	TI (WHO simplified grading system)	NA	Yes, at same time	1.3	NA	NA	Checklist for Prevalence Studies	2015	2015	NA	NA	NA	NA	NA	NA	2022	2015
58	#13151	185	Chen 2022	Tanzania	history of MDA	low endemicity	Cross-sectional within longitudinal	1719	1-9 years	Males and females	Simplified WHO system	TF (WHO simplified grading system)	1.8	1.3	2.5	1719	1-9 years	Males and females	Infection	APTIMA Combo 2 RNA	Yes, at same time	2.6	2.0	3.4	Checklist for Prevalence Studies	2018	2018	2	3.4	NA	NA	APTIMA	RNA	2022	2018
59	#13151	182	Chen 2022	Tanzania	history of MDA	low endemicity	Cross-sectional within longitudinal	1719	1-9 years	Males and females	Simplified WHO system	TF (WHO simplified grading system)	5.2	4.4	6.2	1719	1-9 years	Males and females	Serology	anti-pgp3 bead assay	Yes, at same time	31.5	29.7	33.4	Checklist for Prevalence Studies	2015	2015	29.7	33.4	MBA	Pgp3	NA	NA	2022	2015
60	#13151	185	Chen 2022	Tanzania	history of MDA	low endemicity	Cross-sectional within longitudinal	1719	1-9 years	Males and females	Simplified WHO system	TF (WHO simplified grading system)	1.8	1.3	2.5	1719	1-9 years	Males and females	Serology	anti-pgp3 bead assay	Yes, at same time	36.4	34.3	38.5	Checklist for Prevalence Studies	2018	2018	34.3	38.5	MBA	Pgp3	NA	NA	2022	2018
61	#13631	188	Cox 2017	Tanzania	history of MDA	formerly endemic	Cross-sectional	1517	1-9 years	not specified	Simplified WHO system	TF (WHO simplified grading system)	3.6	NA	NA	1517	1-9 years	not specified	Infection	not specified	not specified	0.9	NA	NA	Checklist for Prevalence Studies	NA	NA	NA	NA	NA	NA	other/not specified	other/not specified	2017	2017
62	#1379	986	Schemann 1998	Mali	no history of MDA	endemic	Cross-sectional	NA	<10 years	Males and females	Simplified WHO system	TF (WHO simplified grading system)	42.5	37.7	47.2	NA	<10 years	Males and females	TI (WHO simplified grading system)	NA	Yes, at same time	5.9	4.1	7.8	Checklist for Prevalence Studies	1996	1997	4.1	7.8	NA	NA	NA	NA	1998	1996
63	#1379	992	Schemann 1998	Mali	no history of MDA	endemic	Cross-sectional	NA	<10 years	Males and females	Simplified WHO system	TF (WHO simplified grading system)	46.2	40.4	52.1	NA	<10 years	Males and females	TI (WHO simplified grading system)	NA	Yes, at same time	8.5	5.8	11.2	Checklist for Prevalence Studies	1996	1997	5.8	11.2	NA	NA	NA	NA	1998	1996
64	#1379	987	Schemann 1998	Mali	no history of MDA	endemic	Cross-sectional	NA	<10 years	Males and females	Simplified WHO system	TF (WHO simplified grading system)	33.5	27	40	NA	<10 years	Males and females	TI (WHO simplified grading system)	NA	Yes, at same time	1.5	0.8	2.2	Checklist for Prevalence Studies	1996	1997	0.8	2.2	NA	NA	NA	NA	1998	1996
65	#1379	993	Schemann 1998	Mali	no history of MDA	endemic	Cross-sectional	15188	<10 years	Males and females	Simplified WHO system	TF (WHO simplified grading system)	34.9	32.3	37.6	15188	<10 years	Males and females	TI (WHO simplified grading system)	NA	Yes, at same time	4.25	3.5	5	Checklist for Prevalence Studies	1996	1997	3.5	5	NA	NA	NA	NA	1998	1996
66	#1379	990	Schemann 1998	Mali	no history of MDA	endemic	Cross-sectional	NA	<10 years	Males and females	Simplified WHO system	TF (WHO simplified grading system)	44.1	35.9	52.3	NA	<10 years	Males and females	TI (WHO simplified grading system)	NA	Yes, at same time	7.2	4.0	10.4	Checklist for Prevalence Studies	1996	1997	4	10.4	NA	NA	NA	NA	1998	1996
67	#1379	991	Schemann 1998	Mali	no history of MDA	endemic	Cross-sectional	NA	<10 years	Males and females	Simplified WHO system	TF (WHO simplified grading system)	31.7	26.5	37	NA	<10 years	Males and females	TI (WHO simplified grading system)	NA	Yes, at same time	5.9	3.6	8.2	Checklist for Prevalence Studies	1996	1997	3.6	8.2	NA	NA	NA	NA	1998	1996
68	#1379	988	Schemann 1998	Mali	no history of MDA	endemic	Cross-sectional	NA	<10 years	Males and females	Simplified WHO system	TF (WHO simplified grading system)	31.7	24.1	39.3	NA	<10 years	Males and females	TI (WHO simplified grading system)	NA	Yes, at same time	4.9	3.2	6.5	Checklist for Prevalence Studies	1996	1997	3.2	6.5	NA	NA	NA	NA	1998	1996
69	#1379	989	Schemann 1998	Mali	no history of MDA	endemic	Cross-sectional	NA	<10 years	Males and females	Simplified WHO system	TF (WHO simplified grading system)	23.1	20	26.2	NA	<10 years	Males and females	TI (WHO simplified grading system)	NA	Yes, at same time	0.3	0.04	0.5	Checklist for Prevalence Studies	1996	1997	0.04	0.5	NA	NA	NA	NA	1998	1996
70	#14829	258	Favacho 2018	Brazil	no history of MDA	not specified	Cross-sectional	2054	6-16 years	Males and females	Simplified WHO system	TF (WHO simplified grading system)	3.4	NA	NA	2054	6-16 years	Males and females	TI (WHO simplified grading system)	NA	Yes, at same time	0	NA	NA	Checklist for Prevalence Studies	2008	2008	NA	NA	NA	NA	NA	NA	2018	2008
71	#14829	259	Favacho 2018	Brazil	no history of MDA	not specified	Cross-sectional	1502	not specified	Males and females	Simplified WHO system	TF (WHO simplified grading system)	0.2	NA	NA	1502	not specified	Males and females	TI (WHO simplified grading system)	NA	Yes, at same time	0	NA	NA	Checklist for Prevalence Studies	2016	2016	NA	NA	NA	NA	NA	NA	2018	2016
72	#14874	263	Ferede 2017	Ethiopia	history of MDA	endemic	Cross-sectional	681	PSAC	Males and females	Simplified WHO system	TF (WHO simplified grading system)	12.3	NA	NA	681	PSAC	Males and females	TI (WHO simplified grading system)	NA	Yes, at same time	5.4	NA	NA	Checklist for Prevalence Studies	2015	2015	NA	NA	NA	NA	NA	NA	2017	2015
73	#15100	264	Freitas 2016	Brazil	no history of MDA	not specified	Cross-sectional	3667	1-9 years	Males and females	Simplified WHO system	TF (WHO simplified grading system)	35.2	NA	NA	3667	1-9 years	Males and females	TI (WHO simplified grading system)	NA	Yes, at same time	1.7	NA	NA	Checklist for Prevalence Studies	2000	2008	NA	NA	NA	NA	NA	NA	2016	2000
74	#15468	2	Abdou 2007	Niger	no history of MDA	not specified	Cross-sectional	641	1-5 years	Males and females	Simplified WHO system	TF (WHO simplified grading system)	28.6	NA	NA	641	1-5 years	Males and females	TI (WHO simplified grading system)	presumed TI with or without TF but not specified	Yes, at same time	16.2	NA	NA	Checklist for Prevalence Studies	NA	NA	NA	NA	NA	NA	NA	NA	2007	2007
75	#15468	3	Abdou 2007	Niger	no history of MDA	not specified	Cross-sectional	241	1-2 years	Males and females	Simplified WHO system	TF (WHO simplified grading system)	25.7	NA	NA	241	1-2 years	Males and females	TI (WHO simplified grading system)	presumed TI with or without TF but not specified	Yes, at same time	1.2	NA	NA	Checklist for Prevalence Studies	NA	NA	NA	NA	NA	NA	NA	NA	2007	2007
76	#15468	4	Abdou 2007	Niger	no history of MDA	not specified	Cross-sectional	400	3-5 years	Males and females	Simplified WHO system	TF (WHO simplified grading system)	27.5	NA	NA	400	3-5 years	Males and females	TI (WHO simplified grading system)	presumed TI with or without TF but not specified	Yes, at same time	17.25	NA	NA	Checklist for Prevalence Studies	NA	NA	NA	NA	NA	NA	NA	NA	2007	2007
77	#15468	2	Abdou 2007	Niger	no history of MDA	not specified	Cross-sectional	641	1-5 years	Males and females	Simplified WHO system	TF (WHO simplified grading system)	28.6	NA	NA	651	1-5 years	Males and females	Infection	Amplicor quantitative PCR	Yes, at the same time	21	18	24	Checklist for Prevalence Studies	NA	NA	18	24	NA	NA	Roche/Amplicor	other/not specified	2007	2007
78	#15468	3	Abdou 2007	Niger	no history of MDA	not specified	Cross-sectional	241	1-2 years	Males and females	Simplified WHO system	TF (WHO simplified grading system)	25.7	NA	NA	241	1-2 years	Males and females	Infection	Amplicor quantitative PCR	Yes, at the same time	13.7	NA	NA	Checklist for Prevalence Studies	NA	NA	NA	NA	NA	NA	Roche/Amplicor	other/not specified	2007	2007
79	#15468	4	Abdou 2007	Niger	no history of MDA	not specified	Cross-sectional	400	3-5 years	Males and females	Simplified WHO system	TF (WHO simplified grading system)	27.5	NA	NA	400	2-5 years	Males and females	Infection	Amplicor quantitative PCR	Yes, at the same time	25.75	NA	NA	Checklist for Prevalence Studies	NA	NA	NA	NA	NA	NA	Roche/Amplicor	other/not specified	2007	2007
80	#15532	8	AhmedBadei 2018	Ethiopia	no history of MDA	not specified	Cross-sectional	1868.42105263158	1-9 years	Males and females	Simplified WHO system	TF (WHO simplified grading system)	10.7	6.3	17.7	1868.42105263158	1-9 years	Males and females	TI (WHO simplified grading system)	NA	Yes, at same time	0.3	0	0.7	Checklist for Prevalence Studies	2013	2013	0	0.7	NA	NA	NA	NA	2018	2013
81	#15532	9	AhmedBadei 2018	Ethiopia	no history of MDA	not specified	Cross-sectional	1763.77952755906	1-9 years	Males and females	Simplified WHO system	TF (WHO simplified grading system)	11.3	6.2	14.2	1763.77952755906	1-9 years	Males and females	TI (WHO simplified grading system)	NA	Yes, at same time	0.14	0	0.5	Checklist for Prevalence Studies	2013	2013	0	0.5	NA	NA	NA	NA	2018	2013
82	#15532	12	AhmedBadei 2018	Ethiopia	no history of MDA	not specified	Cross-sectional	1470.58823529412	1-9 years	Males and females	Simplified WHO system	TF (WHO simplified grading system)	8.8	4.8	13.6	1470.58823529412	1-9 years	Males and females	TI (WHO simplified grading system)	NA	Yes, at same time	0.71	NA	NA	Checklist for Prevalence Studies	2013	2013	NA	NA	NA	NA	NA	NA	2018	2013
83	#15532	13	AhmedBadei 2018	Ethiopia	no history of MDA	not specified	Cross-sectional	1453.48837209302	1-9 years	Males and females	Simplified WHO system	TF (WHO simplified grading system)	8	4.9	13.3	1453.48837209302	1-9 years	Males and females	TI (WHO simplified grading system)	NA	Yes, at same time	5.45	1.4	9.6	Checklist for Prevalence Studies	2013	2013	1.4	9.6	NA	NA	NA	NA	2018	2013
84	#15532	10	AhmedBadei 2018	Ethiopia	no history of MDA	not specified	Cross-sectional	1293.83886255924	1-9 years	Males and females	Simplified WHO system	TF (WHO simplified grading system)	18.5	12.7	25.3	1293.83886255924	1-9 years	Males and females	TI (WHO simplified grading system)	NA	Yes, at same time	1.31	0.3	2.7	Checklist for Prevalence Studies	2013	2013	0.3	2.7	NA	NA	NA	NA	2018	2013
85	#15532	11	AhmedBadei 2018	Ethiopia	no history of MDA	not specified	Cross-sectional	1372.9216152019	1-9 years	Males and females	Simplified WHO system	TF (WHO simplified grading system)	38.1	30.4	45.1	1372.9216152019	1-9 years	Males and females	TI (WHO simplified grading system)	NA	Yes, at same time	6.77	2.7	12.6	Checklist for Prevalence Studies	2013	2013	2.7	12.6	NA	NA	NA	NA	2018	2013
86	#15532	16	AhmedBadei 2018	Ethiopia	no history of MDA	not specified	Cross-sectional	2013.33333333333	1-9 years	Males and females	Simplified WHO system	TF (WHO simplified grading system)	7.2	3.9	10.4	2013.33333333333	1-9 years	Males and females	TI (WHO simplified grading system)	NA	Yes, at same time	0.08	0	0.3	Checklist for Prevalence Studies	2013	2013	0	0.3	NA	NA	NA	NA	2018	2013
87	#15532	17	AhmedBadei 2018	Ethiopia	no history of MDA	not specified	Cross-sectional	1855.42168674699	1-9 years	Males and females	Simplified WHO system	TF (WHO simplified grading system)	7.5	3.9	11.9	1855.42168674699	1-9 years	Males and females	TI (WHO simplified grading system)	NA	Yes, at same time	0.35	NA	NA	Checklist for Prevalence Studies	2013	2013	NA	NA	NA	NA	NA	NA	2018	2013
88	#15532	14	AhmedBadei 2018	Ethiopia	no history of MDA	not specified	Cross-sectional	1947.36842105263	1-9 years	Males and females	Simplified WHO system	TF (WHO simplified grading system)	5.6	2.7	9.1	1947.36842105263	1-9 years	Males and females	TI (WHO simplified grading system)	NA	Yes, at same time	0	0	0	Checklist for Prevalence Studies	2013	2013	0	0	NA	NA	NA	NA	2018	2013
89	#15532	15	AhmedBadei 2018	Ethiopia	no history of MDA	not specified	Cross-sectional	2000	1-9 years	Males and females	Simplified WHO system	TF (WHO simplified grading system)	4.1	1.9	8.7	2000	1-9 years	Males and females	TI (WHO simplified grading system)	NA	Yes, at same time	0.16	0	0.4	Checklist for Prevalence Studies	2013	2013	0	0.4	NA	NA	NA	NA	2018	2013
90	#15532	7	AhmedBadei 2018	Ethiopia	no history of MDA	not specified	Cross-sectional	23620	1-9 years	Males and females	Simplified WHO system	TF (WHO simplified grading system)	13.7	12.1	14.8	23620	1-9 years	Males and females	TI (WHO simplified grading system)	NA	Yes, at same time	1.7	1.2	2.4	Checklist for Prevalence Studies	2013	2013	1.2	2.4	NA	NA	NA	NA	2018	2013
91	#15532	21	AhmedBadei 2018	Ethiopia	no history of MDA	not specified	Cross-sectional	1186.6295264624	1-9 years	Males and females	Simplified WHO system	TF (WHO simplified grading system)	33.1	22	40.2	1186.6295264624	1-9 years	Males and females	TI (WHO simplified grading system)	NA	Yes, at same time	6.95	1.4	12	Checklist for Prevalence Studies	2013	2013	1.4	12	NA	NA	NA	NA	2018	2013
92	#15532	18	AhmedBadei 2018	Ethiopia	no history of MDA	not specified	Cross-sectional	1539.56834532374	1-9 years	Males and females	Simplified WHO system	TF (WHO simplified grading system)	12.6	7.5	16.3	1539.56834532374	1-9 years	Males and females	TI (WHO simplified grading system)	NA	Yes, at same time	2.17	NA	NA	Checklist for Prevalence Studies	2013	2013	NA	NA	NA	NA	NA	NA	2018	2013
93	#15532	19	AhmedBadei 2018	Ethiopia	no history of MDA	not specified	Cross-sectional	1602.0942408377	1-9 years	Males and females	Simplified WHO system	TF (WHO simplified grading system)	16.9	12.1	20.5	1602.0942408377	1-9 years	Males and females	TI (WHO simplified grading system)	NA	Yes, at same time	1.07	0.4	2	Checklist for Prevalence Studies	2013	2013	0.4	2	NA	NA	NA	NA	2018	2013
94	#15532	20	AhmedBadei 2018	Ethiopia	no history of MDA	not specified	Cross-sectional	1520	1-9 years	Males and females	Simplified WHO system	TF (WHO simplified grading system)	8.9	5.6	12.5	1520	1-9 years	Males and females	TI (WHO simplified grading system)	NA	Yes, at same time	0.44	0.01	0.8	Checklist for Prevalence Studies	2013	2013	0.01	0.8	NA	NA	NA	NA	2018	2013
95	#15557	22	Al-Arab 2001	Egypt	no history of MDA	not specified	Cross-sectional	2661	2-6 years	Males and females	Simplified WHO system	TF (WHO simplified grading system)	30.7	NA	NA	2661	2-6 years	Males and females	TI (WHO simplified grading system)	NA	Yes, at same time	5.8	4.9000000000000004	6.7	Checklist for Prevalence Studies	NA	NA	4.9	6.7	NA	NA	NA	NA	2001	2001
96	#15557	26	Al-Arab 2001	Egypt	no history of MDA	not specified	Cross-sectional	456	5 years	Males and females	Simplified WHO system	TF (WHO simplified grading system)	32.7	NA	NA	456	5 years	Males and females	TI (WHO simplified grading system)	NA	Yes, at same time	3.5	NA	NA	Checklist for Prevalence Studies	NA	NA	NA	NA	NA	NA	NA	NA	2001	2001
97	#15557	23	Al-Arab 2001	Egypt	no history of MDA	not specified	Cross-sectional	533	2 years	Males and females	Simplified WHO system	TF (WHO simplified grading system)	28.9	NA	NA	533	2 years	Males and females	TI (WHO simplified grading system)	NA	Yes, at same time	6.4	NA	NA	Checklist for Prevalence Studies	NA	NA	NA	NA	NA	NA	NA	NA	2001	2001
98	#15557	24	Al-Arab 2001	Egypt	no history of MDA	not specified	Cross-sectional	596	3 years	Males and females	Simplified WHO system	TF (WHO simplified grading system)	30.4	NA	NA	596	3 years	Males and females	TI (WHO simplified grading system)	NA	Yes, at same time	7.7	NA	NA	Checklist for Prevalence Studies	NA	NA	NA	NA	NA	NA	NA	NA	2001	2001
99	#15557	25	Al-Arab 2001	Egypt	no history of MDA	not specified	Cross-sectional	517	4 years	Males and females	Simplified WHO system	TF (WHO simplified grading system)	31.3	NA	NA	517	4 years	Males and females	TI (WHO simplified grading system)	NA	Yes, at same time	6.2	NA	NA	Checklist for Prevalence Studies	NA	NA	NA	NA	NA	NA	NA	NA	2001	2001
100	#15557	27	Al-Arab 2001	Egypt	no history of MDA	not specified	Cross-sectional	559	6 years	Males and females	Simplified WHO system	TF (WHO simplified grading system)	30.8	NA	NA	559	6 years	Males and females	TI (WHO simplified grading system)	NA	Yes, at same time	4.7	NA	NA	Checklist for Prevalence Studies	NA	NA	NA	NA	NA	NA	NA	NA	2001	2001
101	#15557	28	Al-Arab 2001	Egypt	no history of MDA	not specified	Cross-sectional	1337	2-6 years	Males only	Simplified WHO system	TF (WHO simplified grading system)	30.3	NA	NA	1337	2-6 years	Males only	TI (WHO simplified grading system)	NA	Yes, at same time	5.8	NA	NA	Checklist for Prevalence Studies	NA	NA	NA	NA	NA	NA	NA	NA	2001	2001
102	#15557	29	Al-Arab 2001	Egypt	no history of MDA	not specified	Cross-sectional	1324	2-6 years	Females only	Simplified WHO system	TF (WHO simplified grading system)	31.2	NA	NA	1324	2-6 years	Females only	TI (WHO simplified grading system)	NA	Yes, at same time	5.7	NA	NA	Checklist for Prevalence Studies	NA	NA	NA	NA	NA	NA	NA	NA	2001	2001
103	#15594	38	AlfonsoMiller 2020	Colombia	no history of MDA	not specified	Cross-sectional	2758	1-9 years	Males and females	Simplified WHO system	TF (WHO simplified grading system)	21.7	20.2	23.3	2758	1-9 years	Males and females	TI (WHO simplified grading system)	NA	Yes, at same time	1.6	1.2	2.2000000000000002	Checklist for Prevalence Studies	2012	2013	1.2	2.2	NA	NA	NA	NA	2020	2012
104	#15594	39	AlfonsoMiller 2020	Colombia	no history of MDA	not specified	Cross-sectional	1939	1-9 years	Males and females	Simplified WHO system	TF (WHO simplified grading system)	24.9	23.1	26.9	1939	1-9 years	Males and females	TI (WHO simplified grading system)	NA	Yes, at same time	11.2	9.9	12.7	Checklist for Prevalence Studies	2012	2013	9.9	12.7	NA	NA	NA	NA	2020	2012
105	#15594	40	AlfonsoMiller 2020	Colombia	no history of MDA	not specified	Cross-sectional	4697	1-9 years	Males and females	Simplified WHO system	TF (WHO simplified grading system)	23	21.9	24.3	4697	1-9 years	Males and females	TI (WHO simplified grading system)	NA	Yes, at same time	5.6	5	6.3	Checklist for Prevalence Studies	2012	2013	5	6.3	NA	NA	NA	NA	2020	2012
106	#15647	42	Amer 2018	Egypt	no history of MDA	not specified	Cross-sectional	916	1-9 years	Males and females	Simplified WHO system	TF (WHO simplified grading system)	12	7.5	18.2	916	1-9 years	Males and females	TI (WHO simplified grading system)	NA	Yes, at same time	3.5	1.8	5.5	Checklist for Prevalence Studies	2015	2015	1.8	5.5	NA	NA	NA	NA	2018	2015
107	#15647	43	Amer 2018	Egypt	no history of MDA	not specified	Cross-sectional	1097	1-9 years	Males and females	Simplified WHO system	TF (WHO simplified grading system)	25.5	19.2	32.6	1097	1-9 years	Males and females	TI (WHO simplified grading system)	NA	Yes, at same time	7	3.8	10.7	Checklist for Prevalence Studies	2015	2015	3.8	10.7	NA	NA	NA	NA	2018	2015
108	#15647	44	Amer 2018	Egypt	no history of MDA	not specified	Cross-sectional	837	1-9 years	Males and females	Simplified WHO system	TF (WHO simplified grading system)	8.4	5.6	10.7	837	1-9 years	Males and females	TI (WHO simplified grading system)	NA	Yes, at same time	0.9	0.2	1.6	Checklist for Prevalence Studies	2015	2015	0.2	1.6	NA	NA	NA	NA	2018	2015
109	#15647	45	Amer 2018	Egypt	no history of MDA	not specified	Cross-sectional	832	1-9 years	Males and females	Simplified WHO system	TF (WHO simplified grading system)	11.6	7.3	17.3	832	1-9 years	Males and females	TI (WHO simplified grading system)	NA	Yes, at same time	8	4.5999999999999996	11.8	Checklist for Prevalence Studies	2015	2015	4.6	11.8	NA	NA	NA	NA	2018	2015
110	#15660	46	Amza 2010	Cameroon	no history of MDA	not specified	Cross-sectional	2517	1-9 years	Males and females	Simplified WHO system	TF (WHO simplified grading system)	24	20.7	27.5	2517	1-9 years	Males and females	TF and/or TI	NA	Yes, at same time	7.5	5.7	10	Checklist for Prevalence Studies	2008	2008	5.7	10	NA	NA	NA	NA	2010	2008
111	#15660	47	Amza 2010	Cameroon	history of MDA	10-29.9	Cross-sectional	2404	1-9 years	Males and females	Simplified WHO system	TF (WHO simplified grading system)	5.8	4.1	8	2404	1-9 years	Males and females	TF and/or TI	NA	Yes, at same time	0.5	0.13	1.6	Checklist for Prevalence Studies	2009	2009	0.13	1.6	NA	NA	NA	NA	2010	2009
112	#15660	48	Amza 2010	Cameroon	history of MDA	5-9.9	Cross-sectional	2582	1-9 years	Males and females	Simplified WHO system	TF (WHO simplified grading system)	3.1	2	4.9	2582	1-9 years	Males and females	TF and/or TI	NA	Yes, at same time	0	0	0.8	Checklist for Prevalence Studies	2010	2010	0	0.8	NA	NA	NA	NA	2010	2010
113	#15661	59	Amza 2018	Niger	no history of MDA	10-29.9	Cross-sectional within RCT (may be longitudinal)	1016	0-5 years	Males and females	Simplified WHO system	TF (WHO simplified grading system)	28.4	19.6	37.2	1016	0-5 years	Males and females	Infection	Amplicor PCR for Ct DNA, sample pooled	Yes, at same time	21.9	11.3	32.5	Checklist for Prevalence Studies	2010	2010	11.3	32.5	NA	NA	Roche/Amplicor	DNA	2018	2010
114	#15661	61	Amza 2018	Niger	history of MDA	10-29.9	Cross-sectional within RCT (may be longitudinal)	772	0-5 years	Males and females	Simplified WHO system	TF (WHO simplified grading system)	8.9	3.3	14.4	772	0-5 years	Males and females	Infection	Amplicor PCR for Ct DNA, sample pooled	Yes, at same time	7.1	2.7	11.4	Checklist for Prevalence Studies	2013	2013	2.7	11.4	NA	NA	Roche/Amplicor	DNA	2018	2013
115	#15661	62	Amza 2018	Niger	history of MDA	10-29.9	Cross-sectional within RCT (may be longitudinal)	906	0-5 years	Males and females	Simplified WHO system	TF (WHO simplified grading system)	7.1	2.1	12	906	0-5 years	Males and females	Infection	Amplicor PCR for Ct DNA, sample pooled	Yes, at same time	4.6	0	9.5	Checklist for Prevalence Studies	2013	2013	0	9.5	NA	NA	Roche/Amplicor	DNA	2018	2013
116	#15661	60	Amza 2018	Niger	no history of MDA	10-29.9	Cross-sectional within RCT (may be longitudinal)	1196	0-5 years	Males and females	Simplified WHO system	TF (WHO simplified grading system)	27	16	38	1196	0-5 years	Males and females	Infection	Amplicor PCR for Ct DNA, sample pooled	Yes, at same time	20.5	9.8000000000000007	31.2	Checklist for Prevalence Studies	2010	2010	9.8	31.2	NA	NA	Roche/Amplicor	DNA	2018	2010
117	#15662	65	Amza 2019	Niger	history of MDA	10-29.9	Cross-sectional within RCT (may be longitudinal)	1678	0-5 years	Males and females	Simplified WHO system	TF (WHO simplified grading system)	8	4.5	11.4	1678	0-5 years	Males and females	Infection	Amplicor PCR for Ct DNA, sample pooled	Yes, at same time	5.8	2.7	8.9	Checklist for Prevalence Studies	2013	2013	2.7	8.9	NA	NA	Roche/Amplicor	DNA	2019	2013
118	#15662	63	Amza 2019	Niger	history of MDA	10-29.9	Cross-sectional within RCT (may be longitudinal)	2024	0-5 years	Males and females	Simplified WHO system	TF (WHO simplified grading system)	19	14.6	23.5	2024	0-5 years	Males and females	Infection	Amplicor PCR for Ct DNA, sample pooled	Yes, at same time	5.3	2.9	7.6	Checklist for Prevalence Studies	2011	2011	2.9	7.6	NA	NA	Roche/Amplicor	DNA	2019	2011
119	#15662	64	Amza 2019	Niger	history of MDA	10-29.9	Cross-sectional within RCT (may be longitudinal)	1973	0-5 years	Males and females	Simplified WHO system	TF (WHO simplified grading system)	14.6	10	19.2	1973	0-5 years	Males and females	Infection	Amplicor PCR for Ct DNA, sample pooled	Yes, at same time	5.9	2.5	9.3	Checklist for Prevalence Studies	2012	2012	2.5	9.3	NA	NA	Roche/Amplicor	DNA	2019	2012
120	#15662	63	Amza 2019	Niger	history of MDA	10-29.9	Cross-sectional within RCT (may be longitudinal)	2024	0-5 years	Males and females	Simplified WHO system	TF (WHO simplified grading system)	19	14.6	23.5	2024	0-5 years	Males and females	TI (WHO simplified grading system)	NA	Yes, at same time	4.5	2.4	6.5	Checklist for Prevalence Studies	2011	2011	2.4	6.5	NA	NA	NA	NA	2019	2011
121	#15662	64	Amza 2019	Niger	history of MDA	10-29.9	Cross-sectional within RCT (may be longitudinal)	1973	0-5 years	Males and females	Simplified WHO system	TF (WHO simplified grading system)	14.6	10	19.2	1973	0-5 years	Males and females	TI (WHO simplified grading system)	NA	Yes, at same time	1.8	0	3.6	Checklist for Prevalence Studies	2012	2012	0	3.6	NA	NA	NA	NA	2019	2012
122	#15662	65	Amza 2019	Niger	history of MDA	10-29.9	Cross-sectional within RCT (may be longitudinal)	1678	0-5 years	Males and females	Simplified WHO system	TF (WHO simplified grading system)	8	4.5	11.4	1678	0-5 years	Males and females	TI (WHO simplified grading system)	NA	Yes, at same time	2	0.4	3.6	Checklist for Prevalence Studies	2013	2013	0.4	3.6	NA	NA	NA	NA	2019	2013
123	#15663	55	Amza 2017	Niger	no history of MDA	10-29.9	Cross-sectional within RCT (may be longitudinal)	2212	0-5 years	Males and females	Simplified WHO system	TF (WHO simplified grading system)	27.7	21.2	34.2	2212	0-5 years	Males and females	Infection	Amplicor PCR for Ct DNA, sample pooled	Yes, at same time	21.2	15.2	28	Checklist for Prevalence Studies	2010	2010	15.2	28	NA	NA	Roche/Amplicor	DNA	2017	2010
124	#15663	56	Amza 2017	Niger	no history of MDA	10-29.9	Cross-sectional within RCT (may be longitudinal)	2272	0-5 years	Males and females	Simplified WHO system	TF (WHO simplified grading system)	24.3	19.1	29.5	2272	0-5 years	Males and females	Infection	Amplicor PCR for Ct DNA, sample pooled	Yes, at same time	20.2	15.5	25.3	Checklist for Prevalence Studies	2010	2010	15.5	25.3	NA	NA	Roche/Amplicor	DNA	2017	2010
125	#15663	57	Amza 2017	Niger	history of MDA	10-29.9	Cross-sectional within RCT (may be longitudinal)	1678	0-5 years	Males and females	Simplified WHO system	TF (WHO simplified grading system)	8	5	11.6	1678	0-5 years	Males and females	Infection	Amplicor PCR for Ct DNA, sample pooled	Yes, at same time	5.8	3.2	9	Checklist for Prevalence Studies	2013	2013	3.2	9	NA	NA	Roche/Amplicor	DNA	2017	2013
126	#15663	58	Amza 2017	Niger	history of MDA	10-29.9	Cross-sectional within RCT (may be longitudinal)	1787	0-5 years	Males and females	Simplified WHO system	TF (WHO simplified grading system)	7.8	5.3	11.4	1787	0-5 years	Males and females	Infection	Amplicor PCR for Ct DNA, sample pooled	Yes, at same time	3.8	2.2	6	Checklist for Prevalence Studies	2013	2013	2.2	6	NA	NA	Roche/Amplicor	DNA	2017	2013
127	#15663	55	Amza 2017	Niger	no history of MDA	10-29.9	Cross-sectional within RCT (may be longitudinal)	2212	0-5 years	Males and females	Simplified WHO system	TF (WHO simplified grading system)	27.7	21.2	34.2	2212	0-5 years	Males and females	TI (WHO simplified grading system)	NA	Yes, at same time	8.3	5.2	11.5	Checklist for Prevalence Studies	2010	2010	5.2	11.5	NA	NA	NA	NA	2017	2010
128	#15663	56	Amza 2017	Niger	no history of MDA	10-29.9	Cross-sectional within RCT (may be longitudinal)	2272	0-5 years	Males and females	Simplified WHO system	TF (WHO simplified grading system)	24.3	19.1	29.5	2272	0-5 years	Males and females	TI (WHO simplified grading system)	NA	Yes, at same time	7.6	5.1	10.1	Checklist for Prevalence Studies	2010	2010	5.1	10.1	NA	NA	NA	NA	2017	2010
129	#15765	66	Astle 2006	Zambia	no history of MDA	not specified	Cross-sectional	1448	<10 years	Males and females	Simplified WHO system	TF (WHO simplified grading system)	24.8	NA	NA	1448	<10 years	Males and females	TI (WHO simplified grading system)	NA	Yes, at same time	29.1	NA	NA	Checklist for Prevalence Studies	2001	2001	NA	NA	NA	NA	NA	NA	2006	2001
130	#15765	67	Astle 2006	Zambia	no history of MDA	not specified	Cross-sectional	1393	<10 years	Males and females	Simplified WHO system	TF (WHO simplified grading system)	4.5	NA	NA	1393	<10 years	Males and females	TI (WHO simplified grading system)	NA	Yes, at same time	5.3	NA	NA	Checklist for Prevalence Studies	2003	2003	NA	NA	NA	NA	NA	NA	2006	2003
131	#15877	87	Bamani 2010	Mali	no history of MDA	30-49.9%	Cross-sectional	793	1-9 years	Males and females	Simplified WHO system	TF (WHO simplified grading system)	15.6	11.8	19.5	793	1-9 years	Males and females	TI (WHO simplified grading system)	NA	Yes, at same time	1.39	0.28999999999999998	2.48	Checklist for Prevalence Studies	2009	2009	0.29	2.48	NA	NA	NA	NA	2010	2009
132	#15878	89	Bamani 2010	Mali	history of MDA	30-49.9%	Cross-sectional	NA	1-9 years	Males and females	Simplified WHO system	TF (WHO simplified grading system)	5.2	2.7	7.7	NA	1-9 years	Males and females	TI (WHO simplified grading system)	NA	Yes, at same time	1.6	0.7	2.5	Checklist for Prevalence Studies	2006	2006	0.7	2.5	NA	NA	NA	NA	2010	2006
133	#15878	101	Bamani 2010	Mali	history of MDA	<5%	Cross-sectional	NA	1-9 years	Males and females	Simplified WHO system	TF (WHO simplified grading system)	15.4	11.7	19	NA	1-9 years	Males and females	TI (WHO simplified grading system)	NA	Yes, at same time	3.3	1.7	4.8	Checklist for Prevalence Studies	2009	2009	1.7	4.8	NA	NA	NA	NA	2010	2009
134	#15878	102	Bamani 2010	Mali	history of MDA	5-9.9%	Cross-sectional	NA	1-9 years	Males and females	Simplified WHO system	TF (WHO simplified grading system)	4.7	2	7.4	NA	1-9 years	Males and females	TI (WHO simplified grading system)	NA	Yes, at same time	1.3	0.3	2.4	Checklist for Prevalence Studies	2009	2009	0.3	2.4	NA	NA	NA	NA	2010	2009
135	#15878	90	Bamani 2010	Mali	history of MDA	30-49.9%	Cross-sectional	NA	1-9 years	Males and females	Simplified WHO system	TF (WHO simplified grading system)	2.8	0.6	5.1	NA	1-9 years	Males and females	TI (WHO simplified grading system)	NA	Yes, at same time	0.3	0.0	0.7	Checklist for Prevalence Studies	2006	2006	0	0.7	NA	NA	NA	NA	2010	2006
136	#15878	88	Bamani 2010	Mali	history of MDA	30-49.9%	Cross-sectional	NA	1-9 years	Males and females	Simplified WHO system	TF (WHO simplified grading system)	5.4	3.6	7.1	NA	1-9 years	Males and females	TI (WHO simplified grading system)	NA	Yes, at same time	1.8	0.7	3.0	Checklist for Prevalence Studies	2006	2006	0.7	3	NA	NA	NA	NA	2010	2006
137	#15878	92	Bamani 2010	Mali	history of MDA	30-49.9%	Cross-sectional	NA	1-9 years	Males and females	Simplified WHO system	TF (WHO simplified grading system)	0.6	0.2	1.1	NA	1-9 years	Males and females	TI (WHO simplified grading system)	NA	Yes, at same time	0.2	0.0	0.4	Checklist for Prevalence Studies	2006	2006	0	0.4	NA	NA	NA	NA	2010	2006
138	#15878	93	Bamani 2010	Mali	history of MDA	30-49.9%	Cross-sectional	NA	1-9 years	Males and females	Simplified WHO system	TF (WHO simplified grading system)	2.3	1.2	3.4	NA	1-9 years	Males and females	TI (WHO simplified grading system)	NA	Yes, at same time	0.1	0.0	0.3	Checklist for Prevalence Studies	2006	2006	0	0.3	NA	NA	NA	NA	2010	2006
139	#15878	94	Bamani 2010	Mali	history of MDA	30-49.9%	Cross-sectional	NA	1-9 years	Males and females	Simplified WHO system	TF (WHO simplified grading system)	2.9	1.7	4.1	NA	1-9 years	Males and females	TI (WHO simplified grading system)	NA	Yes, at same time	2	1.3	2.7	Checklist for Prevalence Studies	2006	2006	1.3	2.7	NA	NA	NA	NA	2010	2006
140	#15878	91	Bamani 2010	Mali	history of MDA	30-49.9%	Cross-sectional	NA	1-9 years	Males and females	Simplified WHO system	TF (WHO simplified grading system)	3.9	2.9	5	NA	1-9 years	Males and females	TI (WHO simplified grading system)	NA	Yes, at same time	1	0.6	1.5	Checklist for Prevalence Studies	2006	2006	0.6	1.5	NA	NA	NA	NA	2010	2006
141	#15878	96	Bamani 2010	Mali	history of MDA	30-49.9%	Cross-sectional	NA	1-9 years	Males and females	Simplified WHO system	TF (WHO simplified grading system)	5.6	3.9	7.2	NA	1-9 years	Males and females	TI (WHO simplified grading system)	NA	Yes, at same time	0.7	0.3	1.0	Checklist for Prevalence Studies	2006	2006	0.3	1	NA	NA	NA	NA	2010	2006
142	#15878	97	Bamani 2010	Mali	history of MDA	30-49.9%	Cross-sectional	NA	1-9 years	Males and females	Simplified WHO system	TF (WHO simplified grading system)	0.1	0	0.3	NA	1-9 years	Males and females	TI (WHO simplified grading system)	NA	Yes, at same time	0.1	0.0	0.3	Checklist for Prevalence Studies	2006	2006	0	0.3	NA	NA	NA	NA	2010	2006
143	#15878	98	Bamani 2010	Mali	history of MDA	30-49.9%	Cross-sectional	NA	1-9 years	Males and females	Simplified WHO system	TF (WHO simplified grading system)	3.8	2	5.6	NA	1-9 years	Males and females	TI (WHO simplified grading system)	NA	Yes, at same time	0.2	0.0	0.6	Checklist for Prevalence Studies	2006	2006	0	0.6	NA	NA	NA	NA	2010	2006
144	#15878	99	Bamani 2010	Mali	history of MDA	30-49.9%	Cross-sectional	NA	1-9 years	Males and females	Simplified WHO system	TF (WHO simplified grading system)	1.3	0.6	1.9	NA	1-9 years	Males and females	TI (WHO simplified grading system)	NA	Yes, at same time	0.1	0.0	0.3	Checklist for Prevalence Studies	2006	2006	0	0.3	NA	NA	NA	NA	2010	2006
145	#15878	100	Bamani 2010	Mali	history of MDA	30-49.9%	Cross-sectional	NA	1-9 years	Males and females	Simplified WHO system	TF (WHO simplified grading system)	2.7	2.3	3.1	NA	1-9 years	Males and females	TI (WHO simplified grading system)	NA	Yes, at same time	0.4	0.2	0.5	Checklist for Prevalence Studies	2006	2006	0.2	0.5	NA	NA	NA	NA	2010	2006
146	#15878	114	Bamani 2010	Mali	history of MDA	5-9.9%	Cross-sectional	NA	1-9 years	Males and females	Simplified WHO system	TF (WHO simplified grading system)	14.1	NA	NA	NA	1-9 years	Males and females	TI (WHO simplified grading system)	NA	Yes, at same time	0.3	0.0	0.7	Checklist for Prevalence Studies	2009	2009	0	0.7	NA	NA	NA	NA	2010	2009
147	#15878	115	Bamani 2010	Mali	history of MDA	<5%	Cross-sectional	NA	1-9 years	Males and females	Simplified WHO system	TF (WHO simplified grading system)	11.4	NA	NA	NA	1-9 years	Males and females	TI (WHO simplified grading system)	NA	Yes, at same time	0.2	0.0	0.5	Checklist for Prevalence Studies	2009	2009	0	0.5	NA	NA	NA	NA	2010	2009
148	#15878	103	Bamani 2010	Mali	history of MDA	not specified	Cross-sectional	NA	1-9 years	Males and females	Simplified WHO system	TF (WHO simplified grading system)	5.3	3.4	7.2	NA	1-9 years	Males and females	TI (WHO simplified grading system)	NA	Yes, at same time	1.9	0.9	3.0	Checklist for Prevalence Studies	2009	2009	0.9	3	NA	NA	NA	NA	2010	2009
149	#15878	104	Bamani 2010	Mali	history of MDA	not specified	Cross-sectional	NA	1-9 years	Males and females	Simplified WHO system	TF (WHO simplified grading system)	7.1	3.5	10	NA	1-9 years	Males and females	TI (WHO simplified grading system)	NA	Yes, at same time	0.3	0.0	0.7	Checklist for Prevalence Studies	2009	2009	0	0.7	NA	NA	NA	NA	2010	2009
150	#15878	105	Bamani 2010	Mali	history of MDA	5-9.9%	Cross-sectional	NA	1-9 years	Males and females	Simplified WHO system	TF (WHO simplified grading system)	2.5	0.9	4.1	NA	1-9 years	Males and females	TI (WHO simplified grading system)	NA	Yes, at same time	0.4	0.0	0.9	Checklist for Prevalence Studies	2009	2009	0	0.9	NA	NA	NA	NA	2010	2009
151	#15878	106	Bamani 2010	Mali	history of MDA	<5%	Cross-sectional	NA	1-9 years	Males and females	Simplified WHO system	TF (WHO simplified grading system)	8.7	6	11	NA	1-9 years	Males and females	TI (WHO simplified grading system)	NA	Yes, at same time	0.5	0.0	1.0	Checklist for Prevalence Studies	2009	2009	0	1	NA	NA	NA	NA	2010	2009
152	#15878	107	Bamani 2010	Mali	history of MDA	not specified	Cross-sectional	NA	1-9 years	Males and females	Simplified WHO system	TF (WHO simplified grading system)	6.5	4.8	8.1	NA	1-9 years	Males and females	TI (WHO simplified grading system)	NA	Yes, at same time	2.9	1.8	4.1	Checklist for Prevalence Studies	2009	2009	1.8	4.1	NA	NA	NA	NA	2010	2009
153	#15878	95	Bamani 2010	Mali	history of MDA	30-49.9%	Cross-sectional	NA	1-9 years	Males and females	Simplified WHO system	TF (WHO simplified grading system)	2.3	1.3	3.3	NA	1-9 years	Males and females	TI (WHO simplified grading system)	NA	Yes, at same time	0.4	0.0	0.8	Checklist for Prevalence Studies	2006	2006	0	0.8	NA	NA	NA	NA	2010	2006
154	#15878	109	Bamani 2010	Mali	history of MDA	5-9.9%	Cross-sectional	NA	1-9 years	Males and females	Simplified WHO system	TF (WHO simplified grading system)	17.2	NA	NA	NA	1-9 years	Males and females	TI (WHO simplified grading system)	NA	Yes, at same time	1.9	0.9	2.8	Checklist for Prevalence Studies	2009	2009	0.9	2.8	NA	NA	NA	NA	2010	2009
155	#15878	110	Bamani 2010	Mali	history of MDA	<5%	Cross-sectional	NA	1-9 years	Males and females	Simplified WHO system	TF (WHO simplified grading system)	7.9	6	9.8	NA	1-9 years	Males and females	TI (WHO simplified grading system)	NA	Yes, at same time	1	0.1	2.0	Checklist for Prevalence Studies	2009	2009	0.1	2	NA	NA	NA	NA	2010	2009
156	#15878	111	Bamani 2010	Mali	history of MDA	<5%	Cross-sectional	NA	1-9 years	Males and females	Simplified WHO system	TF (WHO simplified grading system)	3.9	2.2	5.7	NA	1-9 years	Males and females	TI (WHO simplified grading system)	NA	Yes, at same time	0.9	0.1	1.7	Checklist for Prevalence Studies	2009	2009	0.1	1.7	NA	NA	NA	NA	2010	2009
157	#15878	112	Bamani 2010	Mali	history of MDA	<5%	Cross-sectional	NA	1-9 years	Males and females	Simplified WHO system	TF (WHO simplified grading system)	2.1	0.6	3.5	NA	1-9 years	Males and females	TI (WHO simplified grading system)	NA	Yes, at same time	0.7	0.2	1.3	Checklist for Prevalence Studies	2009	2009	0.2	1.3	NA	NA	NA	NA	2010	2009
158	#15878	113	Bamani 2010	Mali	history of MDA	<5%	Cross-sectional	NA	1-9 years	Males and females	Simplified WHO system	TF (WHO simplified grading system)	8.4	4.7	12	NA	1-9 years	Males and females	TI (WHO simplified grading system)	NA	Yes, at same time	0.3	0.0	0.8	Checklist for Prevalence Studies	2009	2009	0	0.8	NA	NA	NA	NA	2010	2009
159	#15878	117	Bamani 2010	Mali	history of MDA	<5%	Cross-sectional	NA	1-9 years	Males and females	Simplified WHO system	TF (WHO simplified grading system)	1.7	0.8	2.6	NA	1-9 years	Males and females	TI (WHO simplified grading system)	NA	Yes, at same time	0.3	0.0	0.7	Checklist for Prevalence Studies	2009	2009	0	0.7	NA	NA	NA	NA	2010	2009
160	#15878	118	Bamani 2010	Mali	history of MDA	<5%	Cross-sectional	NA	1-9 years	Males and females	Simplified WHO system	TF (WHO simplified grading system)	8.7	7.5	9.9	NA	1-9 years	Males and females	TI (WHO simplified grading system)	NA	Yes, at same time	0.6	0.4	0.8	Checklist for Prevalence Studies	2009	2009	0.4	0.8	NA	NA	NA	NA	2010	2009
161	#15878	116	Bamani 2010	Mali	history of MDA	<5%	Cross-sectional	NA	1-9 years	Males and females	Simplified WHO system	TF (WHO simplified grading system)	2.9	1.5	4.2	NA	1-9 years	Males and females	TI (WHO simplified grading system)	NA	Yes, at same time	0	NA	NA	Checklist for Prevalence Studies	2009	2009	NA	NA	NA	NA	NA	NA	2010	2009
162	#15878	108	Bamani 2010	Mali	history of MDA	<5%	Cross-sectional	NA	1-9 years	Males and females	Simplified WHO system	TF (WHO simplified grading system)	6.6	5.7	7.5	NA	1-9 years	Males and females	TI (WHO simplified grading system)	NA	Yes, at same time	1.5	1.1	1.8	Checklist for Prevalence Studies	2009	2009	1.1	1.8	NA	NA	NA	NA	2010	2009
163	#16088	127	Beselam 2017	Ethiopia	history of MDA	not specified	Cross-sectional	NA	1-8 years	Males and females	Simplified WHO system	TF (WHO simplified grading system)	27	NA	NA	NA	1-8 years	Males and females	TI (WHO simplified grading system)	NA	Yes, at same time	5.6	NA	NA	Checklist for Prevalence Studies	2014	2014	NA	NA	NA	NA	NA	NA	2017	2014
164	#16088	128	Beselam 2017	Ethiopia	history of MDA	not specified	Cross-sectional	NA	1-8 years	Males and females	Simplified WHO system	TF (WHO simplified grading system)	16.4	NA	NA	NA	1-8 years	Males and females	TI (WHO simplified grading system)	NA	Yes, at same time	4.5	NA	NA	Checklist for Prevalence Studies	2014	2014	NA	NA	NA	NA	NA	NA	2017	2014
165	#16088	124	Beselam 2017	Ethiopia	history of MDA	not specified	Cross-sectional	1358	1-8 years	Males and females	Simplified WHO system	TF (WHO simplified grading system)	18	15.9	20.2	1358	1-8 years	Males and females	TI (WHO simplified grading system)	NA	Yes, at same time	4.7	3.6	5.8	Checklist for Prevalence Studies	2014	2014	3.6	5.8	NA	NA	NA	NA	2017	2014
166	#16088	126	Beselam 2017	Ethiopia	history of MDA	10-29.9%	Cross-sectional	NA	1-8 years	Males and females	Simplified WHO system	TF (WHO simplified grading system)	13.8	NA	NA	NA	1-8 years	Males and females	TI (WHO simplified grading system)	NA	Yes, at same time	4.4	NA	NA	Checklist for Prevalence Studies	2014	2014	NA	NA	NA	NA	NA	NA	2017	2014
167	#16088	129	Beselam 2017	Ethiopia	history of MDA	not specified	Cross-sectional	NA	1-8 years	Males and females	Simplified WHO system	TF (WHO simplified grading system)	17.7	NA	NA	NA	1-8 years	Males and females	TI (WHO simplified grading system)	NA	Yes, at same time	3.9	NA	NA	Checklist for Prevalence Studies	2014	2014	NA	NA	NA	NA	NA	NA	2017	2014
168	#16088	130	Beselam 2017	Ethiopia	history of MDA	not specified	Cross-sectional	NA	1-8 years	Males and females	Simplified WHO system	TF (WHO simplified grading system)	8.1	NA	NA	NA	1-8 years	Males and females	TI (WHO simplified grading system)	NA	Yes, at same time	4.6	NA	NA	Checklist for Prevalence Studies	2014	2014	NA	NA	NA	NA	NA	NA	2017	2014
169	#16088	125	Beselam 2017	Ethiopia	history of MDA	>50%	Cross-sectional	NA	1-8 years	Males and females	Simplified WHO system	TF (WHO simplified grading system)	21.6	NA	NA	NA	1-8 years	Males and females	TI (WHO simplified grading system)	NA	Yes, at same time	5	NA	NA	Checklist for Prevalence Studies	2014	2014	NA	NA	NA	NA	NA	NA	2017	2014
170	#16132	134	Bio 2017	Benin	no history of MDA	not specified	Cross-sectional	1750	1-9 years	Males and females	Simplified WHO system	TF (WHO simplified grading system)	16.7	12.5	20.9	1750	1-9 years	Males and females	TI (WHO simplified grading system)	NA	Yes, at same time	0.4	0.0	0.6	Checklist for Prevalence Studies	2014	2014	0	0.6	NA	NA	NA	NA	2017	2014
171	#16132	135	Bio 2017	Benin	no history of MDA	not specified	Cross-sectional	2525	1-9 years	Males and females	Simplified WHO system	TF (WHO simplified grading system)	4	2.9	5.6	2525	1-9 years	Males and females	TI (WHO simplified grading system)	NA	Yes, at same time	0.5	0.1	0.8	Checklist for Prevalence Studies	2014	2014	0.1	0.8	NA	NA	NA	NA	2017	2014
172	#16132	142	Bio 2017	Benin	no history of MDA	not specified	Cross-sectional	3137	1-9 years	Males and females	Simplified WHO system	TF (WHO simplified grading system)	2	1.1	2.9	3137	1-9 years	Males and females	TI (WHO simplified grading system)	NA	Yes, at same time	0.2	0.0	0.5	Checklist for Prevalence Studies	2014	2014	0	0.5	NA	NA	NA	NA	2017	2014
173	#16132	138	Bio 2017	Benin	no history of MDA	not specified	Cross-sectional	1191	1-9 years	Males and females	Simplified WHO system	TF (WHO simplified grading system)	2.4	1.2	4.4	1191	1-9 years	Males and females	TI (WHO simplified grading system)	NA	Yes, at same time	0.8	0.1	1.5	Checklist for Prevalence Studies	2014	2014	0.1	1.5	NA	NA	NA	NA	2017	2014
174	#16132	139	Bio 2017	Benin	no history of MDA	not specified	Cross-sectional	1923	1-9 years	Males and females	Simplified WHO system	TF (WHO simplified grading system)	4.5	3.3	5.9	1923	1-9 years	Males and females	TI (WHO simplified grading system)	NA	Yes, at same time	0.7	0.3	1.3	Checklist for Prevalence Studies	2014	2014	0.3	1.3	NA	NA	NA	NA	2017	2014
175	#16132	140	Bio 2017	Benin	no history of MDA	not specified	Cross-sectional	1914	1-9 years	Males and females	Simplified WHO system	TF (WHO simplified grading system)	5.3	2.8	8.5	1914	1-9 years	Males and females	TI (WHO simplified grading system)	NA	Yes, at same time	1.3	0.3	2.6	Checklist for Prevalence Studies	2014	2014	0.3	2.6	NA	NA	NA	NA	2017	2014
176	#16132	141	Bio 2017	Benin	no history of MDA	not specified	Cross-sectional	1590	1-9 years	Males and females	Simplified WHO system	TF (WHO simplified grading system)	9.5	7.3	12.1	1590	1-9 years	Males and females	TI (WHO simplified grading system)	NA	Yes, at same time	1.5	0.9	2.2	Checklist for Prevalence Studies	2014	2014	0.9	2.2	NA	NA	NA	NA	2017	2014
177	#16132	137	Bio 2017	Benin	no history of MDA	not specified	Cross-sectional	2963	1-9 years	Males and females	Simplified WHO system	TF (WHO simplified grading system)	27.9	19.2	30.1	2963	1-9 years	Males and females	TI (WHO simplified grading system)	NA	Yes, at same time	5.4	3.1	8.4	Checklist for Prevalence Studies	2014	2014	3.1	8.4	NA	NA	NA	NA	2017	2014
178	#16132	143	Bio 2017	Benin	no history of MDA	not specified	Cross-sectional	2542	1-9 years	Males and females	Simplified WHO system	TF (WHO simplified grading system)	2.7	1.4	4.5	2542	1-9 years	Males and females	TI (WHO simplified grading system)	NA	Yes, at same time	0	0.0	0.0	Checklist for Prevalence Studies	2014	2014	0	0	NA	NA	NA	NA	2017	2014
179	#16132	144	Bio 2017	Benin	no history of MDA	not specified	Cross-sectional	1647	1-9 years	Males and females	Simplified WHO system	TF (WHO simplified grading system)	2	1.1	3.1	1647	1-9 years	Males and females	TI (WHO simplified grading system)	NA	Yes, at same time	0.2	0.2	0.5	Checklist for Prevalence Studies	2014	2014	0.2	0.5	NA	NA	NA	NA	2017	2014
180	#16132	136	Bio 2017	Benin	no history of MDA	not specified	Cross-sectional	1824	1-9 years	Males and females	Simplified WHO system	TF (WHO simplified grading system)	3.3	2.7	4.1	1824	1-9 years	Males and females	TI (WHO simplified grading system)	NA	Yes, at same time	0.5	0.2	0.9	Checklist for Prevalence Studies	2014	2014	0.2	0.9	NA	NA	NA	NA	2017	2014
181	#16185	145	Bobo 1991	Tanzania	no history of MDA	not specified	Cross-sectional	234	1-7 years	not specified	Simplified WHO system	TF (WHO simplified grading system)	42.7	NA	NA	234	1-7 years	not specified	Infection	PCR-EIA for RNA-DNA hybrid	NA	47.86	NA	NA	Checklist for Prevalence Studies	NA	NA	NA	NA	NA	NA	PCR-EIA	DNA	1991	1991
182	#16185	145	Bobo 1991	Tanzania	no history of MDA	not specified	Cross-sectional	234	1-7 years	not specified	Simplified WHO system	TF (WHO simplified grading system)	42.7	NA	NA	234	1-7 years	not specified	TI (WHO simplified grading system)	NA	Yes, at same time	15.81	NA	NA	Checklist for Prevalence Studies	NA	NA	NA	NA	NA	NA	NA	NA	1991	1991
183	#16382	148	Burr 2019	Malawi	history of MDA	10-29.9%	Cross-sectional	6075	1-9 years	Males and females	Simplified WHO system	TF (WHO simplified grading system)	5.8	5.3	6.4	5866	1-9 years	Males and females	Infection	Swabs were tested for C. trachomatis DNA using the GeneXpert CT/NG assay	Yes, at same time	0.3	0.2	0.5	Both	2014	2014	0.2	0.5	NA	NA	Cepheid GeneXpert	DNA	2019	2014
184	#16382	149	Burr 2019	Malawi	history of MDA	10-29.9%	Cross-sectional	937	1-9 years	Males and females	Simplified WHO system	TF (WHO simplified grading system)	4.9	3.6	6.5	924	1-9 years	Males and females	Infection	Swabs were tested for C. trachomatis DNA using the GeneXpert CT/NG assay	Yes, at same time	0.2	0.0	0.8	Both	2014	2014	0	0.8	NA	NA	Cepheid GeneXpert	DNA	2019	2014
185	#16382	152	Burr 2019	Malawi	history of MDA	10-29.9%	Cross-sectional	1120	1-9 years	Males and females	Simplified WHO system	TF (WHO simplified grading system)	7.2	5.8	8.9	1085	1-9 years	Males and females	Infection	Swabs were tested for C. trachomatis DNA using the GeneXpert CT/NG assay	Yes, at same time	0.7	0.3	1.3	Both	2014	2014	0.3	1.3	NA	NA	Cepheid GeneXpert	DNA	2019	2014
186	#16382	153	Burr 2019	Malawi	history of MDA	10-29.9%	Cross-sectional	1183	1-9 years	Males and females	Simplified WHO system	TF (WHO simplified grading system)	6.5	5.2	8.1	1119	1-9 years	Males and females	Infection	Swabs were tested for C. trachomatis DNA using the GeneXpert CT/NG assay	Yes, at same time	0.3	0.1	0.8	Both	2014	2014	0.1	0.8	NA	NA	Cepheid GeneXpert	DNA	2019	2014
187	#16382	154	Burr 2019	Malawi	history of MDA	10-29.9%	Cross-sectional	1052	1-9 years	Males and females	Simplified WHO system	TF (WHO simplified grading system)	5.4	4.1	7	994	1-9 years	Males and females	Infection	Swabs were tested for C. trachomatis DNA using the GeneXpert CT/NG assay	Yes, at same time	0.3	0.1	0.9	Both	2014	2014	0.1	0.9	NA	NA	Cepheid GeneXpert	DNA	2019	2014
188	#16382	155	Burr 2019	Malawi	history of MDA	10-29.9%	Cross-sectional	2720	1-9 years	Males and females	Simplified WHO system	TF (WHO simplified grading system)	5.1	4.3	6	2668	1-9 years	Males and females	Infection	Swabs were tested for C. trachomatis DNA using the GeneXpert CT/NG assay	Yes, at same time	0.2	0.1	0.4	Both	2014	2014	0.1	0.4	NA	NA	Cepheid GeneXpert	DNA	2019	2014
189	#16382	156	Burr 2019	Malawi	history of MDA	10-29.9%	Cross-sectional	3355	1-9 years	Males and females	Simplified WHO system	TF (WHO simplified grading system)	6.4	5.6	7.3	3198	1-9 years	Males and females	Infection	Swabs were tested for C. trachomatis DNA using the GeneXpert CT/NG assay	Yes, at same time	0.4	0.2	0.7	Both	2014	2014	0.2	0.7	NA	NA	Cepheid GeneXpert	DNA	2019	2014
190	#16382	149	Burr 2019	Malawi	history of MDA	10-29.9%	Cross-sectional	937	1-9 years	Males and females	Simplified WHO system	TF (WHO simplified grading system)	4.9	3.6	6.5	916	1-9 years	Males and females	Serology	DBS were tested, in duplicate, for antibodies against Pgp3, bead assay	Yes, at same time	11.4	9.4	13.6	Both	2014	2014	9.4	13.6	MBA	Pgp3	NA	NA	2019	2014
191	#16382	150	Burr 2019	Malawi	history of MDA	10-29.9%	Cross-sectional	914	1-9 years	Males and females	Simplified WHO system	TF (WHO simplified grading system)	5.7	4.3	7.4	897	1-9 years	Males and females	Serology	DBS were tested, in duplicate, for antibodies against Pgp3, bead assay	Yes, at same time	9.8	7.9	11.9	Both	2014	2014	7.9	11.9	MBA	Pgp3	NA	NA	2019	2014
192	#16382	151	Burr 2019	Malawi	history of MDA	10-29.9%	Cross-sectional	869	1-9 years	Males and females	Simplified WHO system	TF (WHO simplified grading system)	4.7	3.4	6.3	830	1-9 years	Males and females	Serology	DBS were tested, in duplicate, for antibodies against Pgp3, bead assay	Yes, at same time	8.1	6.3	10.1	Both	2014	2014	6.3	10.1	MBA	Pgp3	NA	NA	2019	2014
193	#16382	152	Burr 2019	Malawi	history of MDA	10-29.9%	Cross-sectional	1120	1-9 years	Males and females	Simplified WHO system	TF (WHO simplified grading system)	7.2	5.8	8.9	1117	1-9 years	Males and females	Serology	DBS were tested, in duplicate, for antibodies against Pgp3, bead assay	Yes, at same time	12	10.1	14	Both	2014	2014	10.1	14	MBA	Pgp3	NA	NA	2019	2014
194	#16382	153	Burr 2019	Malawi	history of MDA	10-29.9%	Cross-sectional	1183	1-9 years	Males and females	Simplified WHO system	TF (WHO simplified grading system)	6.5	5.2	8.1	1139	1-9 years	Males and females	Serology	DBS were tested, in duplicate, for antibodies against Pgp3, bead assay	Yes, at same time	9.4	7.8	11.2	Both	2014	2014	7.8	11.2	MBA	Pgp3	NA	NA	2019	2014
195	#16382	154	Burr 2019	Malawi	history of MDA	10-29.9%	Cross-sectional	1052	1-9 years	Males and females	Simplified WHO system	TF (WHO simplified grading system)	5.4	4.1	7	1018	1-9 years	Males and females	Serology	DBS were tested, in duplicate, for antibodies against Pgp3, bead assay	Yes, at same time	6.9	5.4	8.6	Both	2014	2014	5.4	8.6	MBA	Pgp3	NA	NA	2019	2014
196	#16382	155	Burr 2019	Malawi	history of MDA	10-29.9%	Cross-sectional	2720	1-9 years	Males and females	Simplified WHO system	TF (WHO simplified grading system)	5.1	4.3	6	2643	1-9 years	Males and females	Serology	DBS were tested, in duplicate, for antibodies against Pgp3, bead assay	Yes, at same time	9.8	8.7	11.0	Both	2014	2014	8.7	11	MBA	Pgp3	NA	NA	2019	2014
197	#16382	156	Burr 2019	Malawi	history of MDA	10-29.9%	Cross-sectional	3355	1-9 years	Males and females	Simplified WHO system	TF (WHO simplified grading system)	6.4	5.6	7.3	3274	1-9 years	Males and females	Serology	DBS were tested, in duplicate, for antibodies against Pgp3, bead assay	Yes, at same time	9.5	8.5	10.6	Both	2014	2014	8.5	10.6	MBA	Pgp3	NA	NA	2019	2014
198	#16382	157	Burr 2019	Malawi	history of MDA	10-29.9%	Cross-sectional	3151	1-9 years	Females only	Simplified WHO system	TF (WHO simplified grading system)	6.1	5.3	7	3076	1-9 years	Females only	Serology	DBS were tested, in duplicate, for antibodies against Pgp3, bead assay	Yes, at same time	9.5	8.5	10.6	Both	2014	2014	8.5	10.6	MBA	Pgp3	NA	NA	2019	2014
199	#16382	158	Burr 2019	Malawi	history of MDA	10-29.9%	Cross-sectional	2924	1-9 years	Males only	Simplified WHO system	TF (WHO simplified grading system)	5.5	4.7	6.4	2841	1-9 years	Males only	Serology	DBS were tested, in duplicate, for antibodies against Pgp3, bead assay	Yes, at same time	9.8	8.7	10.9	Both	2014	2014	8.7	10.9	MBA	Pgp3	NA	NA	2019	2014
200	#16382	159	Burr 2019	Malawi	history of MDA	10-29.9%	Cross-sectional	650	Age 1	Males and females	Simplified WHO system	TF (WHO simplified grading system)	5.7	4	7.8	637	Age 1	Males and females	Serology	DBS were tested, in duplicate, for antibodies against Pgp3, bead assay	Yes, at same time	3.8	2.4	5.6	Both	2014	2014	2.4	5.6	MBA	Pgp3	NA	NA	2019	2014
201	#16382	160	Burr 2019	Malawi	history of MDA	10-29.9%	Cross-sectional	910	Age 2	Males and females	Simplified WHO system	TF (WHO simplified grading system)	9.3	7.5	11	882	Age 2	Males and females	Serology	DBS were tested, in duplicate, for antibodies against Pgp3, bead assay	Yes, at same time	4.4	3.2	6.0	Both	2014	2014	3.2	6	MBA	Pgp3	NA	NA	2019	2014
202	#16382	148	Burr 2019	Malawi	history of MDA	10-29.9%	Cross-sectional	6075	1-9 years	Males and females	Simplified WHO system	TF (WHO simplified grading system)	5.8	5.3	6.4	5917	1-9 years	Males and females	Serology	DBS were tested, in duplicate, for antibodies against Pgp3, bead assay	Yes, at same time	9.6	8.9	10.4	Both	2014	2014	8.9	10.4	MBA	Pgp3	NA	NA	2019	2014
203	#16382	162	Burr 2019	Malawi	history of MDA	10-29.9%	Cross-sectional	738	Age 4	Males and females	Simplified WHO system	TF (WHO simplified grading system)	7.2	5.4	9.3	716	Age 4	Males and females	Serology	DBS were tested, in duplicate, for antibodies against Pgp3, bead assay	Yes, at same time	6.7	5.0	8.8	Both	2014	2014	5	8.8	MBA	Pgp3	NA	NA	2019	2014
204	#16382	163	Burr 2019	Malawi	history of MDA	10-29.9%	Cross-sectional	724	Age 5	Males and females	Simplified WHO system	TF (WHO simplified grading system)	5.4	3.9	7.3	708	Age 5	Males and females	Serology	DBS were tested, in duplicate, for antibodies against Pgp3, bead assay	Yes, at same time	9	7	11.4	Both	2014	2014	7	11.4	MBA	Pgp3	NA	NA	2019	2014
205	#16382	164	Burr 2019	Malawi	history of MDA	10-29.9%	Cross-sectional	603	Age 6	Males and females	Simplified WHO system	TF (WHO simplified grading system)	7.1	5.2	9.5	591	Age 6	Males and females	Serology	DBS were tested, in duplicate, for antibodies against Pgp3, bead assay	Yes, at same time	12.4	9.8	15.3	Both	2014	2014	9.8	15.3	MBA	Pgp3	NA	NA	2019	2014
206	#16382	165	Burr 2019	Malawi	history of MDA	10-29.9%	Cross-sectional	596	Age 7	Males and females	Simplified WHO system	TF (WHO simplified grading system)	3.4	2	5.1	581	Age 7	Males and females	Serology	DBS were tested, in duplicate, for antibodies against Pgp3, bead assay	Yes, at same time	13.1	10.4	16.100000000000001	Both	2014	2014	10.4	16.1	MBA	Pgp3	NA	NA	2019	2014
207	#16382	166	Burr 2019	Malawi	history of MDA	10-29.9%	Cross-sectional	453	Age 8	Males and females	Simplified WHO system	TF (WHO simplified grading system)	2.9	1.5	4.9	436	Age 8	Males and females	Serology	DBS were tested, in duplicate, for antibodies against Pgp3, bead assay	Yes, at same time	16.7	13.4	20.6	Both	2014	2014	13.4	20.6	MBA	Pgp3	NA	NA	2019	2014
208	#16382	167	Burr 2019	Malawi	history of MDA	10-29.9%	Cross-sectional	601	Age 9	Males and females	Simplified WHO system	TF (WHO simplified grading system)	1.5	0.7	2.8	586	Age 9	Males and females	Serology	DBS were tested, in duplicate, for antibodies against Pgp3, bead assay	Yes, at same time	20	16.8	23.4	Both	2014	2014	16.8	23.4	MBA	Pgp3	NA	NA	2019	2014
209	#16382	161	Burr 2019	Malawi	history of MDA	10-29.9%	Cross-sectional	800	Age 3	Males and females	Simplified WHO system	TF (WHO simplified grading system)	6.9	5.2	8.9	765	Age 3	Males and females	Infection	Swabs were tested for C. trachomatis DNA using the GeneXpert CT/NG assay	Yes, at same time	0.3	0.0	0.9	Both	2014	2014	0	0.9	NA	NA	Cepheid GeneXpert	DNA	2019	2014
210	#16382	150	Burr 2019	Malawi	history of MDA	10-29.9%	Cross-sectional	914	1-9 years	Males and females	Simplified WHO system	TF (WHO simplified grading system)	5.7	4.3	7.4	881	1-9 years	Males and females	Infection	Swabs were tested for C. trachomatis DNA using the GeneXpert CT/NG assay	Yes, at same time	0.1	0.0	0.6	Both	2014	2014	0	0.6	NA	NA	Cepheid GeneXpert	DNA	2019	2014
211	#16382	151	Burr 2019	Malawi	history of MDA	10-29.9%	Cross-sectional	869	1-9 years	Males and females	Simplified WHO system	TF (WHO simplified grading system)	4.7	3.4	6.3	863	1-9 years	Males and females	Infection	Swabs were tested for C. trachomatis DNA using the GeneXpert CT/NG assay	Yes, at same time	0.2	0.0	0.8	Both	2014	2014	0	0.8	NA	NA	Cepheid GeneXpert	DNA	2019	2014
212	#16382	164	Burr 2019	Malawi	history of MDA	10-29.9%	Cross-sectional	603	Age 6	Males and females	Simplified WHO system	TF (WHO simplified grading system)	7.1	5.2	9.5	589	Age 6	Males and females	Infection	Swabs were tested for C. trachomatis DNA using the GeneXpert CT/NG assay	Yes, at same time	0.3	0.0	1.2	Both	2014	2014	0	1.2	NA	NA	Cepheid GeneXpert	DNA	2019	2014
213	#16382	165	Burr 2019	Malawi	history of MDA	10-29.9%	Cross-sectional	596	Age 7	Males and females	Simplified WHO system	TF (WHO simplified grading system)	3.4	2	5.1	585	Age 7	Males and females	Infection	Swabs were tested for C. trachomatis DNA using the GeneXpert CT/NG assay	Yes, at same time	0.7	0.2	1.7	Both	2014	2014	0.2	1.7	NA	NA	Cepheid GeneXpert	DNA	2019	2014
214	#16382	166	Burr 2019	Malawi	history of MDA	10-29.9%	Cross-sectional	453	Age 8	Males and females	Simplified WHO system	TF (WHO simplified grading system)	2.9	1.5	4.9	442	Age 8	Males and females	Infection	Swabs were tested for C. trachomatis DNA using the GeneXpert CT/NG assay	Yes, at same time	0.5	0.1	1.6	Both	2014	2014	0.1	1.6	NA	NA	Cepheid GeneXpert	DNA	2019	2014
215	#16382	161	Burr 2019	Malawi	history of MDA	10-29.9%	Cross-sectional	800	Age 3	Males and females	Simplified WHO system	TF (WHO simplified grading system)	6.9	5.2	8.9	780	Age 3	Males and females	Serology	DBS were tested, in duplicate, for antibodies against Pgp3, bead assay	Yes, at same time	7.2	5.5	9.2	Both	2014	2014	5.5	9.2	MBA	Pgp3	NA	NA	2019	2014
216	#16382	167	Burr 2019	Malawi	history of MDA	10-29.9%	Cross-sectional	601	Age 9	Males and females	Simplified WHO system	TF (WHO simplified grading system)	1.5	0.7	2.8	594	Age 9	Males and females	Infection	Swabs were tested for C. trachomatis DNA using the GeneXpert CT/NG assay	Yes, at same time	0.2	0.0	0.9	Both	2014	2014	0	0.9	NA	NA	Cepheid GeneXpert	DNA	2019	2014
217	#16382	160	Burr 2019	Malawi	history of MDA	10-29.9%	Cross-sectional	910	Age 2	Males and females	Simplified WHO system	TF (WHO simplified grading system)	9.3	7.5	11	852	Age 2	Males and females	Infection	Swabs were tested for C. trachomatis DNA using the GeneXpert CT/NG assay	Yes, at same time	0.2	0.0	0.8	Both	2014	2014	0	0.8	NA	NA	Cepheid GeneXpert	DNA	2019	2014
218	#16382	157	Burr 2019	Malawi	history of MDA	10-29.9%	Cross-sectional	3151	1-9 years	Females only	Simplified WHO system	TF (WHO simplified grading system)	6.1	5.3	7	3033	1-9 years	Females only	Infection	Swabs were tested for C. trachomatis DNA using the GeneXpert CT/NG assay	Yes, at same time	0.4	0.2	0.7	Both	2014	2014	0.2	0.7	NA	NA	Cepheid GeneXpert	DNA	2019	2014
219	#16382	158	Burr 2019	Malawi	history of MDA	10-29.9%	Cross-sectional	2924	1-9 years	Males only	Simplified WHO system	TF (WHO simplified grading system)	5.5	4.7	6.4	2833	1-9 years	Males only	Infection	Swabs were tested for C. trachomatis DNA using the GeneXpert CT/NG assay	Yes, at same time	0.2	0.1	0.5	Both	2014	2014	0.1	0.5	NA	NA	Cepheid GeneXpert	DNA	2019	2014
220	#16382	159	Burr 2019	Malawi	history of MDA	10-29.9%	Cross-sectional	650	Age 1	Males and females	Simplified WHO system	TF (WHO simplified grading system)	5.7	4	7.8	626	Age 1	Males and females	Infection	Swabs were tested for C. trachomatis DNA using the GeneXpert CT/NG assay	Yes, at same time	0.3	0.0	1.1	Both	2014	2014	0	1.1	NA	NA	Cepheid GeneXpert	DNA	2019	2014
221	#16382	162	Burr 2019	Malawi	history of MDA	10-29.9%	Cross-sectional	738	Age 4	Males and females	Simplified WHO system	TF (WHO simplified grading system)	7.2	5.4	9.3	710	Age 4	Males and females	Infection	Swabs were tested for C. trachomatis DNA using the GeneXpert CT/NG assay	Yes, at same time	0.1	0.0	0.8	Both	2014	2014	0	0.8	NA	NA	Cepheid GeneXpert	DNA	2019	2014
222	#16382	163	Burr 2019	Malawi	history of MDA	10-29.9%	Cross-sectional	724	Age 5	Males and females	Simplified WHO system	TF (WHO simplified grading system)	5.4	3.9	7.3	703	Age 5	Males and females	Infection	Swabs were tested for C. trachomatis DNA using the GeneXpert CT/NG assay	Yes, at same time	0.3	0.0	1.0	Both	2014	2014	0	1	NA	NA	Cepheid GeneXpert	DNA	2019	2014
223	#16383	147	Burr 2013	Gambia	history of MDA	low	Cross-sectional	1538	0-5 years	Males and females	Simplified WHO system	TF (WHO simplified grading system)	6.1	5.4	6.9	1538	0-5 years	Males and females	Infection	Amplicor PCR for Ct DNA	Yes, at same time	1	0.8	1.1	Both	2011	2011	0.8	1.1	NA	NA	Roche/Amplicor	DNA	2013	2011
224	#16397	169	Burton 2010	Gambia	history of MDA	low prevalence	Cross-sectional within longitudinal	486	1-9 years	not specified	Simplified WHO system	TF (WHO simplified grading system)	11.1	4.3	17.9	486	1-9 years	not specified	Infection	C. trachomatis was detected using the Amplicor CT/NG kit, DNA	Yes, at same time	5.8	0.0	15.2	Checklist for Prevalence Studies	2001	2001	0	15.2	NA	NA	Roche/Amplicor	DNA	2010	2001
225	#16397	174	Burton 2010	Gambia	history of MDA	low prevalence	Cross-sectional within longitudinal	542	1-9 years	not specified	Simplified WHO system	TF (WHO simplified grading system)	4.8	0.4	9.3	542	1-9 years	not specified	Infection	C. trachomatis was detected using the Amplicor CT/NG kit, DNA	Yes, at same time	0.2	0.0	0.6	Checklist for Prevalence Studies	2006	2006	0	0.6	NA	NA	Roche/Amplicor	DNA	2010	2006
226	#16397	168	Burton 2010	Gambia	no history of MDA	low prevalence	Cross-sectional within longitudinal	492	1-9 years	not specified	Simplified WHO system	TF (WHO simplified grading system)	15.4	6.1	24.6	492	1-9 years	not specified	Infection	C. trachomatis was detected using the Amplicor CT/NG kit, DNA	Yes, at same time	9.7	0.0	20.6	Checklist for Prevalence Studies	2001	2001	0	20.6	NA	NA	Roche/Amplicor	DNA	2010	2001
227	#16397	173	Burton 2010	Gambia	history of MDA	low prevalence	Cross-sectional within longitudinal	439	1-9 years	not specified	Simplified WHO system	TF (WHO simplified grading system)	2.6	0.4	4.9	439	1-9 years	not specified	Infection	C. trachomatis was detected using the Amplicor CT/NG kit, DNA	Yes, at same time	1	0.0	2.1	Checklist for Prevalence Studies	2003	2003	0	2.1	NA	NA	Roche/Amplicor	DNA	2010	2003
228	#16397	170	Burton 2010	Gambia	history of MDA	low prevalence	Cross-sectional within longitudinal	488	1-9 years	not specified	Simplified WHO system	TF (WHO simplified grading system)	9.2	2.9	15.7	488	1-9 years	not specified	Infection	C. trachomatis was detected using the Amplicor CT/NG kit, DNA	Yes, at same time	3.7	0.0	8.4	Checklist for Prevalence Studies	2001	2001	0	8.4	NA	NA	Roche/Amplicor	DNA	2010	2001
229	#16397	171	Burton 2010	Gambia	history of MDA	low prevalence	Cross-sectional within longitudinal	440	1-9 years	not specified	Simplified WHO system	TF (WHO simplified grading system)	5.6	3.9	13.7	440	1-9 years	not specified	Infection	C. trachomatis was detected using the Amplicor CT/NG kit, DNA	Yes, at same time	4.2	0.0	9.8	Checklist for Prevalence Studies	2002	2002	0	9.8	NA	NA	Roche/Amplicor	DNA	2010	2002
230	#16397	172	Burton 2010	Gambia	history of MDA	low prevalence	Cross-sectional within longitudinal	476	1-9 years	not specified	Simplified WHO system	TF (WHO simplified grading system)	5.4	1.5	9.4	476	1-9 years	not specified	Infection	C. trachomatis was detected using the Amplicor CT/NG kit, DNA	Yes, at same time	3.5	0.0	8.6	Checklist for Prevalence Studies	2002	2002	0	8.6	NA	NA	Roche/Amplicor	DNA	2010	2002
231	#16403	175	Burton 2011	Tanzania	no history of MDA	10-29.9%	Cross-sectional	571	1-9 years	Males and females	Simplified WHO system	TF (WHO simplified grading system)	0.13	NA	NA	571	1-9 years	Males and females	TI (WHO simplified grading system)	Simplified WHO system	Yes, at same time	1.3	NA	NA	Both	NA	NA	NA	NA	NA	NA	NA	NA	2011	2011
232	#16403	175	Burton 2011	Tanzania	no history of MDA	10-29.9%	Cross-sectional	571	1-9 years	Males and females	Simplified WHO system	TF (WHO simplified grading system)	0.13	NA	NA	470	1-9 years	Males and females	Infection	tested using the Amplicor CT/NG kit, DNA	Yes, at same time	5.3	NA	NA	Both	NA	NA	NA	NA	NA	NA	Roche/Amplicor	DNA	2011	2011
233	#16408	180	Butcher 2020	Kiribati	no history of MDA	not specified	Cross-sectional	1059	1-9 years	Males and females	Simplified WHO system	TF (WHO simplified grading system)	38.2	35.7	41.5	NA	1-9 years	Males and females	Serology	Anti-Pgp3 antibody level was assessed using ELISA	Yes, at same time	59	NA	NA	Both	2016	2016	NA	NA	ELISA	Pgp3	NA	NA	2020	2016
234	#16408	179	Butcher 2020	Vanuatu	no history of MDA	not specified	Cross-sectional	1112	1-9 years	Males and females	Simplified WHO system	TF (WHO simplified grading system)	16.5	14.3	18.7	1112	1-9 years	Males and females	TI (WHO simplified grading system)	NA	Yes, at same time	0	NA	NA	Both	2016	2016	NA	NA	NA	NA	NA	NA	2020	2016
235	#16408	180	Butcher 2020	Kiribati	no history of MDA	not specified	Cross-sectional	1059	1-9 years	Males and females	Simplified WHO system	TF (WHO simplified grading system)	38.2	35.7	41.5	1059	1-9 years	Males and females	TI (WHO simplified grading system)	NA	Yes, at same time	0.7	NA	NA	Both	2016	2016	NA	NA	NA	NA	NA	NA	2020	2016
236	#16408	179	Butcher 2020	Vanuatu	no history of MDA	not specified	Cross-sectional	1112	1-9 years	Males and females	Simplified WHO system	TF (WHO simplified grading system)	16.5	14.3	18.7	1084	1-9 years	Males and females	Serology	Anti-Pgp3 antibody level was assessed using ELISA	Yes, at same time	8	NA	NA	Both	2016	2016	NA	NA	ELISA	Pgp3	NA	NA	2020	2016
237	#16408	179	Butcher 2020	Vanuatu	no history of MDA	not specified	Cross-sectional	1112	1-9 years	Males and females	Simplified WHO system	TF (WHO simplified grading system)	16.5	14.3	18.7	899	1-9 years	Males and females	Infection	Eluate was tested for presence of host DNA (en- dogenous control target) and Ct plasmid DNA (diagnostic target) using a validated droplet digital PCR assay	Yes, at same time	1.5	0.8	2.2000000000000002	Both	2016	2016	0.8	2.2	NA	NA	digital droplet PCR	DNA	2020	2016
238	#16408	180	Butcher 2020	Kiribati	no history of MDA	not specified	Cross-sectional	1059	1-9 years	Males and females	Simplified WHO system	TF (WHO simplified grading system)	38.2	35.7	41.5	1009	1-9 years	Males and females	Infection	Eluate was tested for presence of host DNA (en- dogenous control target) and Ct plasmid DNA (diagnostic target) using a validated droplet digital PCR assay	Yes, at same time	27.4	24.7	30.1	Both	2016	2016	24.7	30.1	NA	NA	digital droplet PCR	DNA	2020	2016
239	#16411	176	Butcher 2016	Solomon Islands	no history of MDA	not specified	Cross-sectional	1135	1-9 years	Males and females	Simplified WHO system	TF (WHO simplified grading system)	0.26	NA	NA	1002	1-9 years	Males and females	Infection	DNA specimens were tested for the Ct plasmid using a droplet digital PCR assay targeting a single Ct plasmid target in duplex with a human ribonuclease gene, which acted as endogenous control.	Yes, at same time	1.3	NA	NA	Checklist for Prevalence Studies	2013	2013	NA	NA	NA	NA	Cepheid GeneXpert	DNA	2016	2013
240	#16411	176	Butcher 2016	Solomon Islands	no history of MDA	not specified	Cross-sectional	1135	1-9 years	Males and females	Simplified WHO system	TF (WHO simplified grading system)	0.26	NA	NA	1135	1-9 years	Males and females	TI (WHO simplified grading system)	NA	Yes, at same time	0.2	NA	NA	Checklist for Prevalence Studies	2013	2013	NA	NA	NA	NA	NA	NA	2016	2013
241	#16457	181	Cama 2017	Kiribati	no history of MDA	not specified	Cross-sectional	406	1-9 years	not specified	Simplified WHO system	TF (WHO simplified grading system)	28	24	35	397	1-9 years	not specified	Serology	Anti-Pgp3 antibody level was assessed using ELISA	Yes, at same time	52.9	NA	NA	Checklist for Prevalence Studies	2015	2015	NA	NA	ELISA	Pgp3	NA	NA	2017	2015
242	#16457	181	Cama 2017	Kiribati	no history of MDA	not specified	Cross-sectional	406	1-9 years	not specified	Simplified WHO system	TF (WHO simplified grading system)	28	24	35	311	1-9 years	not specified	Infection	ddPCR, DNA	Yes, at same time	27	NA	NA	Checklist for Prevalence Studies	2015	2015	NA	NA	NA	NA	digital droplet PCR	DNA	2017	2015
243	#16457	181	Cama 2017	Kiribati	no history of MDA	not specified	Cross-sectional	406	1-9 years	not specified	Simplified WHO system	TF (WHO simplified grading system)	28	24	35	406	1-9 years	not specified	TI (WHO simplified grading system)	NA	Yes, at same time	3.9	NA	NA	Checklist for Prevalence Studies	2015	2015	NA	NA	NA	NA	NA	NA	2017	2015
244	#16784	186	Cochereau 2007	Guinea and Pakistan	no history of MDA	not specified	Cross-sectional within RCT (may be longitudinal)	656	1-10 years	Males and females	Simplified WHO system	TF (WHO simplified grading system)	79	NA	NA	656	1-10 years	Males and females	TF and/or TI	NA	Yes, at same time	19.7	NA	NA	Checklist for Prevalence Studies	2004	2004	NA	NA	NA	NA	NA	NA	2007	2004
245	#16786	187	Cocks 2016/Macleod 2016	Fiji	no history of MDA	low endemicity	Cross-sectional	1009	1-9 years	Males and females	Simplified WHO system	TF (WHO simplified grading system)	2.8	1.4	4.3	1009	1-9 years	Males and females	Infection	ddPCR, DNA	Yes, at same time	1.9	NA	NA	Checklist for Prevalence Studies	2013	2015	NA	NA	NA	NA	digital droplet PCR	DNA	2016	2013
246	#16786	187	Cocks 2016/Macleod 2016	Fiji	no history of MDA	low endemicity	Cross-sectional	1009	1-9 years	Males and females	Simplified WHO system	TF (WHO simplified grading system)	2.8	1.4	4.3	1009	1-9 years	Males and females	TI (WHO simplified grading system)	NA	Yes, at same time	0.2	NA	NA	Checklist for Prevalence Studies	2013	2015	NA	NA	NA	NA	NA	NA	2016	2013
247	#16786	187	Cocks 2016/Macleod 2016	Fiji	no history of MDA	low endemicity	Cross-sectional	1009	1-9 years	Males and females	Simplified WHO system	TF (WHO simplified grading system)	2.8	1.4	4.3	593	1-14 years	Males and females	Serology	Anti-Pgp3 antibody level was assessed using ELISA	No, different pop	20.9	NA	NA	Checklist for Prevalence Studies	2013	2015	NA	NA	ELISA	Pgp3	NA	NA	2016	2013
248	#16905	201	Cromwell 2014	Niger	history of MDA	>20%	Cross-sectional	788	1-9 years	Males and females	Simplified WHO system	TF (WHO simplified grading system)	1.7	0.3	3	788	1-9 years	Males and females	TI (WHO simplified grading system)	NA	Yes, at same time	0	NA	NA	Checklist for Prevalence Studies	2010	2010	NA	NA	NA	NA	NA	NA	2014	2010
249	#16905	202	Cromwell 2014	Niger	history of MDA	>20%	Cross-sectional	630	1-9 years	Males and females	Simplified WHO system	TF (WHO simplified grading system)	12.6	7.8	17.5	630	1-9 years	Males and females	TI (WHO simplified grading system)	NA	Yes, at same time	0.8	0.1	1.5	Checklist for Prevalence Studies	2010	2010	0.1	1.5	NA	NA	NA	NA	2014	2010
250	#16905	203	Cromwell 2014	Niger	history of MDA	>20%	Cross-sectional	738	1-9 years	Males and females	Simplified WHO system	TF (WHO simplified grading system)	3.9	2.1	5.8	738	1-9 years	Males and females	TI (WHO simplified grading system)	NA	Yes, at same time	0.3	0	0.66	Checklist for Prevalence Studies	2009	2009	0	0.66	NA	NA	NA	NA	2014	2009
251	#16905	205	Cromwell 2014	Niger	history of MDA	>20%	Cross-sectional	867	1-9 years	Males and females	Simplified WHO system	TF (WHO simplified grading system)	14.7	10.9	18.5	867	1-9 years	Males and females	TI (WHO simplified grading system)	NA	Yes, at same time	1.2	0.5	1.8	Checklist for Prevalence Studies	2012	2012	0.5	1.8	NA	NA	NA	NA	2014	2012
252	#16905	206	Cromwell 2014	Niger	history of MDA	>20%	Cross-sectional	746	1-9 years	Males and females	Simplified WHO system	TF (WHO simplified grading system)	42.4	33.1	51.7	746	1-9 years	Males and females	TI (WHO simplified grading system)	NA	Yes, at same time	9.5	4.3	14.6	Checklist for Prevalence Studies	2009	2009	4.3	14.6	NA	NA	NA	NA	2014	2009
253	#16905	207	Cromwell 2014	Niger	history of MDA	>20%	Cross-sectional	781	1-9 years	Males and females	Simplified WHO system	TF (WHO simplified grading system)	31	23	39.1	781	1-9 years	Males and females	TI (WHO simplified grading system)	NA	Yes, at same time	9.2	5.0	13.4	Checklist for Prevalence Studies	2009	2009	5	13.4	NA	NA	NA	NA	2014	2009
254	#16905	200	Cromwell 2014	Niger	history of MDA	>20%	Cross-sectional	691	1-9 years	Males and females	Simplified WHO system	TF (WHO simplified grading system)	16.3	12.5	20.1	691	1-9 years	Males and females	TI (WHO simplified grading system)	NA	Yes, at same time	0.6	0.0	1.3	Checklist for Prevalence Studies	2010	2010	0	1.3	NA	NA	NA	NA	2014	2010
255	#16905	209	Cromwell 2014	Niger	history of MDA	>20%	Cross-sectional	732	1-9 years	Males and females	Simplified WHO system	TF (WHO simplified grading system)	40.2	31.3	49.2	732	1-9 years	Males and females	TI (WHO simplified grading system)	NA	Yes, at same time	5.7	2.3	9.0	Checklist for Prevalence Studies	2009	2009	2.3	9	NA	NA	NA	NA	2014	2009
256	#16905	210	Cromwell 2014	Niger	history of MDA	>20%	Cross-sectional	798	1-9 years	Males and females	Simplified WHO system	TF (WHO simplified grading system)	10.4	6.3	14.4	798	1-9 years	Males and females	TI (WHO simplified grading system)	NA	Yes, at same time	2.8	1.4	4.1	Checklist for Prevalence Studies	2011	2011	1.4	4.1	NA	NA	NA	NA	2014	2011
257	#16905	211	Cromwell 2014	Niger	history of MDA	>20%	Cross-sectional	639	1-9 years	Males and females	Simplified WHO system	TF (WHO simplified grading system)	19.1	14.4	23.7	639	1-9 years	Males and females	TI (WHO simplified grading system)	NA	Yes, at same time	2.7	0.9	4.5	Checklist for Prevalence Studies	2009	2009	0.9	4.5	NA	NA	NA	NA	2014	2009
258	#16905	204	Cromwell 2014	Niger	history of MDA	>20%	Cross-sectional	946	1-9 years	Males and females	Simplified WHO system	TF (WHO simplified grading system)	28.4	23.7	33.1	946	1-9 years	Males and females	TI (WHO simplified grading system)	NA	Yes, at same time	5.7	4.0	7.4	Checklist for Prevalence Studies	2010	2010	4	7.4	NA	NA	NA	NA	2014	2010
259	#16905	213	Cromwell 2014	Niger	history of MDA	>20%	Cross-sectional	859	1-9 years	Males and females	Simplified WHO system	TF (WHO simplified grading system)	0.9	0	2.1	859	1-9 years	Males and females	TI (WHO simplified grading system)	NA	Yes, at same time	0.5	0.0	1.2	Checklist for Prevalence Studies	2010	2010	0	1.2	NA	NA	NA	NA	2014	2010
260	#16905	214	Cromwell 2014	Niger	history of MDA	>20%	Cross-sectional	899	1-9 years	Males and females	Simplified WHO system	TF (WHO simplified grading system)	12	8.4	15.7	899	1-9 years	Males and females	TI (WHO simplified grading system)	NA	Yes, at same time	0.1	0.0	0.3	Checklist for Prevalence Studies	2010	2010	0	0.3	NA	NA	NA	NA	2014	2010
261	#16905	215	Cromwell 2014	Niger	history of MDA	>20%	Cross-sectional	697	1-9 years	Males and females	Simplified WHO system	TF (WHO simplified grading system)	3.4	1.8	5.1	697	1-9 years	Males and females	TI (WHO simplified grading system)	NA	Yes, at same time	0.1	0.0	0.4	Checklist for Prevalence Studies	2012	2012	0	0.4	NA	NA	NA	NA	2014	2012
262	#16905	216	Cromwell 2014	Niger	history of MDA	>20%	Cross-sectional	919	1-9 years	Males and females	Simplified WHO system	TF (WHO simplified grading system)	0.2	0	0.5	919	1-9 years	Males and females	TI (WHO simplified grading system)	NA	Yes, at same time	0	NA	NA	Checklist for Prevalence Studies	2011	2011	NA	NA	NA	NA	NA	NA	2014	2011
263	#16905	217	Cromwell 2014	Niger	history of MDA	>20%	Cross-sectional	663	1-9 years	Males and females	Simplified WHO system	TF (WHO simplified grading system)	0.5	0	1	663	1-9 years	Males and females	TI (WHO simplified grading system)	NA	Yes, at same time	0	NA	NA	Checklist for Prevalence Studies	2011	2011	NA	NA	NA	NA	NA	NA	2014	2011
264	#16905	218	Cromwell 2014	Niger	history of MDA	>20%	Cross-sectional	794	1-9 years	Males and females	Simplified WHO system	TF (WHO simplified grading system)	33.4	21	45.8	794	1-9 years	Males and females	TI (WHO simplified grading system)	NA	Yes, at same time	8.3	4.3	12.2	Checklist for Prevalence Studies	2009	2009	4.3	12.2	NA	NA	NA	NA	2014	2009
265	#16905	219	Cromwell 2014	Niger	history of MDA	>20%	Cross-sectional	669	1-9 years	Males and females	Simplified WHO system	TF (WHO simplified grading system)	6.1	1.6	10.5	669	1-9 years	Males and females	TI (WHO simplified grading system)	NA	Yes, at same time	1.3	0.0	3.1	Checklist for Prevalence Studies	2010	2010	0	3.1	NA	NA	NA	NA	2014	2010
266	#16905	192	Cromwell 2014	Niger	history of MDA	>20%	Cross-sectional	944	1-9 years	Males and females	Simplified WHO system	TF (WHO simplified grading system)	8.3	5.6	10.9	944	1-9 years	Males and females	TI (WHO simplified grading system)	NA	Yes, at same time	1	0.3	1.6	Checklist for Prevalence Studies	2011	2011	0.3	1.6	NA	NA	NA	NA	2014	2011
267	#16905	193	Cromwell 2014	Niger	history of MDA	>20%	Cross-sectional	764	1-9 years	Males and females	Simplified WHO system	TF (WHO simplified grading system)	2.5	1	4	764	1-9 years	Males and females	TI (WHO simplified grading system)	NA	Yes, at same time	0.4	0.0	0.8	Checklist for Prevalence Studies	2010	2010	0	0.8	NA	NA	NA	NA	2014	2010
268	#16905	194	Cromwell 2014	Niger	history of MDA	>20%	Cross-sectional	723	1-9 years	Males and females	Simplified WHO system	TF (WHO simplified grading system)	16.3	9.18	23.4	723	1-9 years	Males and females	TI (WHO simplified grading system)	NA	Yes, at same time	1.9	0.4	3.5	Checklist for Prevalence Studies	2010	2010	0.4	3.5	NA	NA	NA	NA	2014	2010
269	#16905	195	Cromwell 2014	Niger	history of MDA	>20%	Cross-sectional	804	1-9 years	Males and females	Simplified WHO system	TF (WHO simplified grading system)	1.7	0.6	2.9	804	1-9 years	Males and females	TI (WHO simplified grading system)	NA	Yes, at same time	0	NA	NA	Checklist for Prevalence Studies	2010	2010	NA	NA	NA	NA	NA	NA	2014	2010
270	#16905	196	Cromwell 2014	Niger	history of MDA	>20%	Cross-sectional	814	1-9 years	Males and females	Simplified WHO system	TF (WHO simplified grading system)	0.1	0	0.4	814	1-9 years	Males and females	TI (WHO simplified grading system)	NA	Yes, at same time	0	NA	NA	Checklist for Prevalence Studies	2011	2011	NA	NA	NA	NA	NA	NA	2014	2011
271	#16905	212	Cromwell 2014	Niger	history of MDA	>20%	Cross-sectional	780	1-9 years	Males and females	Simplified WHO system	TF (WHO simplified grading system)	3.5	1.4	5.5	780	1-9 years	Males and females	TI (WHO simplified grading system)	NA	Yes, at same time	0.3	0.0	0.6	Checklist for Prevalence Studies	2010	2010	0	0.6	NA	NA	NA	NA	2014	2010
272	#16905	198	Cromwell 2014	Niger	history of MDA	>20%	Cross-sectional	898	1-9 years	Males and females	Simplified WHO system	TF (WHO simplified grading system)	10.4	6.7	14.2	898	1-9 years	Males and females	TI (WHO simplified grading system)	NA	Yes, at same time	1.3	0.5	2.2	Checklist for Prevalence Studies	2011	2011	0.5	2.2	NA	NA	NA	NA	2014	2011
273	#16905	199	Cromwell 2014	Niger	history of MDA	>20%	Cross-sectional	649	1-9 years	Males and females	Simplified WHO system	TF (WHO simplified grading system)	3.7	0	8	649	1-9 years	Males and females	TI (WHO simplified grading system)	NA	Yes, at same time	1.2	0.0	3.8	Checklist for Prevalence Studies	2010	2010	0	3.8	NA	NA	NA	NA	2014	2010
274	#16905	191	Cromwell 2014	Niger	history of MDA	>20%	Cross-sectional	840	1-9 years	Males and females	Simplified WHO system	TF (WHO simplified grading system)	10.2	5.5	14.9	840	1-9 years	Males and females	TI (WHO simplified grading system)	NA	Yes, at same time	1	0	1.9	Checklist for Prevalence Studies	2010	2010	0	1.9	NA	NA	NA	NA	2014	2010
275	#16905	189	Cromwell 2014	Niger	history of MDA	>20%	Cross-sectional	650	1-9 years	Males and females	Simplified WHO system	TF (WHO simplified grading system)	1.5	0.2	2.9	650	1-9 years	Males and females	TI (WHO simplified grading system)	NA	Yes, at same time	0.8	0.0	1.8	Checklist for Prevalence Studies	2011	2011	0	1.8	NA	NA	NA	NA	2014	2011
276	#16905	190	Cromwell 2014	Niger	history of MDA	>20%	Cross-sectional	548	1-9 years	Males and females	Simplified WHO system	TF (WHO simplified grading system)	4.6	2.3	6.9	548	1-9 years	Males and females	TI (WHO simplified grading system)	NA	Yes, at same time	1.1	0.3	1.9	Checklist for Prevalence Studies	2010	2010	0.3	1.9	NA	NA	NA	NA	2014	2010
277	#16905	208	Cromwell 2014	Niger	history of MDA	>20%	Cross-sectional	997	1-9 years	Males and females	Simplified WHO system	TF (WHO simplified grading system)	27.9	19.9	35.9	997	1-9 years	Males and females	TI (WHO simplified grading system)	NA	Yes, at same time	4.4	2.6	6.2	Checklist for Prevalence Studies	2009	2009	2.6	6.2	NA	NA	NA	NA	2014	2009
278	#16905	197	Cromwell 2014	Niger	history of MDA	>20%	Cross-sectional	833	1-9 years	Males and females	Simplified WHO system	TF (WHO simplified grading system)	14.4	8.8	20	833	1-9 years	Males and females	TI (WHO simplified grading system)	NA	Yes, at same time	2.5	1.0	4.0	Checklist for Prevalence Studies	2011	2011	1	4	NA	NA	NA	NA	2014	2011
279	#16934	227	Cumberland 2008	Ethiopia	history of MDA	hyperendemic	Cross-sectional	1459	3-9 years	Males and females	Simplified WHO system	TF (WHO simplified grading system)	23	NA	NA	1459	3-9 years	Males and females	Infection	qualitative PCR Amplicor CT/NG kit, DNA	Yes, at same time	3	NA	NA	Checklist for Prevalence Studies	2005	2005	NA	NA	NA	NA	Roche/Amplicor	DNA	2008	2005
280	#16934	226	Cumberland 2008	Ethiopia	no history of MDA	hyperendemic	Cross-sectional	230	3-9 years	Males and females	Simplified WHO system	TF (WHO simplified grading system)	43	NA	NA	230	3-9 years	Males and females	Infection	qualitative PCR Amplicor CT/NG kit, DNA	Yes, at same time	11.7	NA	NA	Checklist for Prevalence Studies	2005	2005	NA	NA	NA	NA	Roche/Amplicor	DNA	2008	2005
281	#16935	220	Cumberland 2005	Ethiopia	no history of MDA	not specified	Cross-sectional	430	3-9 years	Males and females	Simplified WHO system	TF (WHO simplified grading system)	36	NA	NA	430	3-9 years	Males and females	TI (WHO simplified grading system)	NA	Yes, at same time	28.8	NA	NA	Checklist for Prevalence Studies	2002	2002	NA	NA	NA	NA	NA	NA	2005	2002
282	#16935	223	Cumberland 2005	Ethiopia	no history of MDA	not specified	Cross-sectional	729	3-9 years	Males and females	Simplified WHO system	TF (WHO simplified grading system)	57	NA	NA	729	3-9 years	Males and females	TI (WHO simplified grading system)	NA	Yes, at same time	29.3	NA	NA	Checklist for Prevalence Studies	2002	2002	NA	NA	NA	NA	NA	NA	2005	2002
283	#16935	224	Cumberland 2005	Ethiopia	no history of MDA	not specified	Cross-sectional	249	3-9 years	Males and females	Simplified WHO system	TF (WHO simplified grading system)	49	NA	NA	249	3-9 years	Males and females	TI (WHO simplified grading system)	NA	Yes, at same time	28.5	NA	NA	Checklist for Prevalence Studies	2002	2002	NA	NA	NA	NA	NA	NA	2005	2002
284	#16935	221	Cumberland 2005	Ethiopia	no history of MDA	not specified	Cross-sectional	293	3-9 years	Males and females	Simplified WHO system	TF (WHO simplified grading system)	19	NA	NA	293	3-9 years	Males and females	TI (WHO simplified grading system)	NA	Yes, at same time	30.3	NA	NA	Checklist for Prevalence Studies	2002	2002	NA	NA	NA	NA	NA	NA	2005	2002
285	#16935	222	Cumberland 2005	Ethiopia	no history of MDA	not specified	Cross-sectional	259	3-9 years	Males and females	Simplified WHO system	TF (WHO simplified grading system)	37	NA	NA	259	3-9 years	Males and females	TI (WHO simplified grading system)	NA	Yes, at same time	24.3	NA	NA	Checklist for Prevalence Studies	2002	2002	NA	NA	NA	NA	NA	NA	2005	2002
286	#16935	225	Cumberland 2005	Ethiopia	no history of MDA	not specified	Cross-sectional	1960	3-9 years	Males and females	Simplified WHO system	TF (WHO simplified grading system)	43	NA	NA	1960	3-9 years	Males and females	TI (WHO simplified grading system)	NA	Yes, at same time	28.6	NA	NA	Checklist for Prevalence Studies	2002	2002	NA	NA	NA	NA	NA	NA	2005	2002
287	#16973	229	Damasceno 2009	Brazil	no history of MDA	not specified	Cross-sectional	3329	<10 years	Males and females	Simplified WHO system	TF (WHO simplified grading system)	5.3	NA	NA	3329	<10 years	Males and females	TI (WHO simplified grading system)	NA	Yes, at same time	0	NA	NA	Checklist for Prevalence Studies	2004	2004	NA	NA	NA	NA	NA	NA	2009	2004
288	#17045	231	Debrah 2017	Ghana	history of MDA	formerly endemic	Cross-sectional	26242	1-9 years	Males and females	Simplified WHO system	TF (WHO simplified grading system)	0.8	NA	NA	26242	1-9 years	Males and females	TI (WHO simplified grading system)	NA	Yes, at same time	0	NA	NA	Checklist for Prevalence Studies	2015	2016	NA	NA	NA	NA	NA	NA	2017	2015
289	#17085	233	Derrick 2016	Guinea Bissau	unknown	not specified	Case-control	81	1-9 years	Males and females	Simplified WHO system	TF (WHO simplified grading system)	0	NA	NA	81	1-9 years	Males and females	Pannus	NA	Yes, at same time	32.09	NA	NA	Checklist for Diagnostic Test Accuracy Studies	NA	NA	NA	NA	NA	NA	NA	NA	2016	2016
290	#17085	232	Derrick 2016	Guinea Bissau	unknown	not specified	Case-control	80	1-9 years	Males and females	Simplified WHO system	TF (WHO simplified grading system)	100	NA	NA	80	1-9 years	Males and females	Pannus	NA	Yes, at same time	57.5	NA	NA	Checklist for Diagnostic Test Accuracy Studies	NA	NA	NA	NA	NA	NA	NA	NA	2016	2016
291	#17085	232	Derrick 2016	Guinea Bissau	unknown	not specified	Case-control	80	1-9 years	Males and females	Simplified WHO system	TF (WHO simplified grading system)	100	NA	NA	80	1-9 years	Males and females	Infection	dd PCR, DNA	Yes, at same time	58.8	NA	NA	Checklist for Diagnostic Test Accuracy Studies	NA	NA	NA	NA	NA	NA	digital droplet PCR	DNA	2016	2016
292	#17085	233	Derrick 2016	Guinea Bissau	unknown	not specified	Case-control	81	1-9 years	Males and females	Simplified WHO system	TF (WHO simplified grading system)	0	NA	NA	81	1-9 years	Males and females	Infection	dd PCR, DNA	Yes, at same time	6.2	NA	NA	Checklist for Diagnostic Test Accuracy Studies	NA	NA	NA	NA	NA	NA	digital droplet PCR	DNA	2016	2016
293	#17086	234	Derrick 2016 1	Guinea Bissau	unknown	not specified	Case-control	81	1-9 years	Males and females	Simplified WHO system	TF (WHO simplified grading system)	100	NA	NA	81	1-9 years	Males and females	P3 (FPC)	NA	Yes, at same time	17	NA	NA	Checklist for Diagnostic Test Accuracy Studies	NA	NA	NA	NA	NA	NA	NA	NA	2016	2016
294	#17086	235	Derrick 2016 1	Guinea Bissau	unknown	not specified	Case-control	82	1-9 years	Males and females	Simplified WHO system	TF (WHO simplified grading system)	0	NA	NA	82	1-9 years	Males and females	Infection	dd PCR, DNA	Yes, at same time	6	NA	NA	Checklist for Diagnostic Test Accuracy Studies	NA	NA	NA	NA	NA	NA	digital droplet PCR	DNA	2016	2016
295	#17086	234	Derrick 2016 1	Guinea Bissau	unknown	not specified	Case-control	81	1-9 years	Males and females	Simplified WHO system	TF (WHO simplified grading system)	100	NA	NA	81	1-9 years	Males and females	Infection	dd PCR, DNA	Yes, at same time	58	NA	NA	Checklist for Diagnostic Test Accuracy Studies	NA	NA	NA	NA	NA	NA	digital droplet PCR	DNA	2016	2016
296	#17086	235	Derrick 2016 1	Guinea Bissau	unknown	not specified	Case-control	82	1-9 years	Males and females	Simplified WHO system	TF (WHO simplified grading system)	0	NA	NA	82	1-9 years	Males and females	P3 (FPC)	NA	Yes, at same time	0	NA	NA	Checklist for Diagnostic Test Accuracy Studies	NA	NA	NA	NA	NA	NA	NA	NA	2016	2016
297	#17092	236	Derrick 2020	Tanzania	history of MDA	not specified	Cross-sectional	428	7-15 years	Males and females	Simplified WHO system	TF (WHO simplified grading system)	9.1	NA	NA	350	7-15 years	Males and females	Infection	triplex qPCR, DNA	Yes, at same time	15.1	NA	NA	Checklist for Diagnostic Test Accuracy Studies	2015	2015	NA	NA	NA	NA	other/not specified	DNA	2020	2015
298	#17092	236	Derrick 2020	Tanzania	history of MDA	not specified	Cross-sectional	428	7-15 years	Males and females	Simplified WHO system	TF (WHO simplified grading system)	9.1	NA	NA	428	7-15 years	Males and females	P3 (FPC)	NA	Yes, at same time	1.4	NA	NA	Checklist for Diagnostic Test Accuracy Studies	2015	2015	NA	NA	NA	NA	NA	NA	2020	2015
299	#17092	236	Derrick 2020	Tanzania	history of MDA	not specified	Cross-sectional	428	7-15 years	Males and females	Simplified WHO system	TF (WHO simplified grading system)	9.1	NA	NA	350	7-15 years	Males and females	Infection	Djinnichip	Yes, at same time	14.8	NA	NA	Checklist for Diagnostic Test Accuracy Studies	2015	2015	NA	NA	NA	NA	other/not specified	other/not specified	2020	2015
300	#17205	240	Dorkenoo 2012	Togo	no history of MDA	suspected low	Cross-sectional	1400	1-9 years	not specified	Simplified WHO system	TF (WHO simplified grading system)	0.1	NA	NA	1400	1-9 years	not specified	TI (WHO simplified grading system)	NA	Yes, at same time	0	NA	NA	Checklist for Prevalence Studies	2011	2011	NA	NA	NA	NA	NA	NA	2012	2011
301	#17205	239	Dorkenoo 2012	Togo	no history of MDA	suspected low	Cross-sectional	1400	1-9 years	not specified	Simplified WHO system	TF (WHO simplified grading system)	0.2	NA	NA	1400	1-9 years	not specified	TI (WHO simplified grading system)	NA	Yes, at same time	0	NA	NA	Checklist for Prevalence Studies	2011	2011	NA	NA	NA	NA	NA	NA	2012	2011
302	#17205	238	Dorkenoo 2012	Togo	no history of MDA	suspected low	Cross-sectional	1400	1-9 years	not specified	Simplified WHO system	TF (WHO simplified grading system)	0	NA	NA	1400	1-9 years	not specified	TI (WHO simplified grading system)	NA	Yes, at same time	0	NA	NA	Checklist for Prevalence Studies	2011	2011	NA	NA	NA	NA	NA	NA	2012	2011
303	#1728	1006	Sheehan 2018	Ethiopia	history of MDA	hyperendemic	Cross-sectional	NA	1-9 years	Males and females	Simplified WHO system	TF (WHO simplified grading system)	37.6	33.4	41.8	NA	0-9 year olds	Males and females	Infection	pools of 5 swabs, Abbot PCR	Yes, at same time	9.6	6.7	12.5	Checklist for Prevalence Studies	2013	2013	6.7	12.5	NA	NA	Abbott/Real time PCR	other/not specified	2018	2013
304	#17298	241	Edwards 2012	South Sudan	no history of MDA	>10%	Cross-sectional	2406	1-9 years	Males and females	Simplified WHO system	TF (WHO simplified grading system)	71	69.9	72.1	2405	1-9 years	Males and females	TI (WHO simplified grading system)	NA	Yes, at same time	23	22.3	23.6	Checklist for Prevalence Studies	2010	2010	22.3	23.6	NA	NA	NA	NA	2012	2010
305	#17369	248	Ervin 2016	Tanzania	history of MDA	5-9.9%	Cross-sectional	643	Age 4	Males and females	Simplified WHO system	TF (WHO simplified grading system)	6.8	NA	NA	643	Age 4	Males and females	Infection	APTIMA Combo 2 (AC2) commercial test for the detection of C. trachomatis	Yes, at same time	4.4	NA	NA	Checklist for Prevalence Studies	2013	2013	NA	NA	NA	NA	APTIMA	other/not specified	2016	2013
306	#17369	251	Ervin 2016	Tanzania	history of MDA	5-9.9%	Cross-sectional	564	Age 7	Males and females	Simplified WHO system	TF (WHO simplified grading system)	2.3	NA	NA	564	Age 7	Males and females	Infection	APTIMA Combo 2 (AC2) commercial test for the detection of C. trachomatis	Yes, at same time	2.7	NA	NA	Checklist for Prevalence Studies	2013	2013	NA	NA	NA	NA	APTIMA	other/not specified	2016	2013
307	#17369	252	Ervin 2016	Tanzania	history of MDA	5-9.9%	Cross-sectional	529	Age 8	Males and females	Simplified WHO system	TF (WHO simplified grading system)	2.8	NA	NA	529	Age 8	Males and females	Infection	APTIMA Combo 2 (AC2) commercial test for the detection of C. trachomatis	Yes, at same time	3.2	NA	NA	Checklist for Prevalence Studies	2013	2013	NA	NA	NA	NA	APTIMA	other/not specified	2016	2013
308	#17369	253	Ervin 2016	Tanzania	history of MDA	5-9.9%	Cross-sectional	463	Age 9	Males and females	Simplified WHO system	TF (WHO simplified grading system)	2.8	NA	NA	463	Age 9	Males and females	Infection	APTIMA Combo 2 (AC2) commercial test for the detection of C. trachomatis	Yes, at same time	4.3	NA	NA	Checklist for Prevalence Studies	2013	2013	NA	NA	NA	NA	APTIMA	other/not specified	2016	2013
309	#17369	244	Ervin 2016	Tanzania	history of MDA	5-9.9%	Cross-sectional	5308	1-9 years	Males and females	Simplified WHO system	TF (WHO simplified grading system)	3.7	NA	NA	5308	1-9 years	Males and females	TI (WHO simplified grading system)	NA	Yes, at same time	0.9	NA	NA	Checklist for Prevalence Studies	2013	2013	NA	NA	NA	NA	NA	NA	2016	2013
310	#17369	245	Ervin 2016	Tanzania	history of MDA	5-9.9%	Cross-sectional	638	Age 1	Males and females	Simplified WHO system	TF (WHO simplified grading system)	6.6	NA	NA	638	Age 1	Males and females	Infection	APTIMA Combo 2 (AC2) commercial test for the detection of C. trachomatis	Yes, at same time	4.2	NA	NA	Checklist for Prevalence Studies	2013	2013	NA	NA	NA	NA	APTIMA	other/not specified	2016	2013
311	#17369	246	Ervin 2016	Tanzania	history of MDA	5-9.9%	Cross-sectional	619	Age 2	Males and females	Simplified WHO system	TF (WHO simplified grading system)	7.8	NA	NA	619	Age 2	Males and females	Infection	APTIMA Combo 2 (AC2) commercial test for the detection of C. trachomatis	Yes, at same time	4.2	NA	NA	Checklist for Prevalence Studies	2013	2013	NA	NA	NA	NA	APTIMA	other/not specified	2016	2013
312	#17369	247	Ervin 2016	Tanzania	history of MDA	5-9.9%	Cross-sectional	690	Age 3	Males and females	Simplified WHO system	TF (WHO simplified grading system)	6.7	NA	NA	690	Age 3	Males and females	Infection	APTIMA Combo 2 (AC2) commercial test for the detection of C. trachomatis	Yes, at same time	4.1	NA	NA	Checklist for Prevalence Studies	2013	2013	NA	NA	NA	NA	APTIMA	other/not specified	2016	2013
313	#17369	244	Ervin 2016	Tanzania	history of MDA	5-9.9%	Cross-sectional	5308	1-9 years	Males and females	Simplified WHO system	TF (WHO simplified grading system)	3.7	NA	NA	5308	1-9 years	Males and females	TF and TI	NA	Yes, at same time	1.41	NA	NA	Checklist for Prevalence Studies	2013	2013	NA	NA	NA	NA	NA	NA	2016	2013
314	#17369	254	Ervin 2016	Tanzania	history of MDA	5-9.9%	Cross-sectional	2638	1-9 years	Males only	Simplified WHO system	TF (WHO simplified grading system)	5.4	NA	NA	2638	1-9 years	Males only	Infection	APTIMA Combo 2 (AC2) commercial test for the detection of C. trachomatis	Yes, at same time	3.5	NA	NA	Checklist for Prevalence Studies	2013	2013	NA	NA	NA	NA	APTIMA	other/not specified	2016	2013
315	#17369	249	Ervin 2016	Tanzania	history of MDA	5-9.9%	Cross-sectional	604	Age 5	Males and females	Simplified WHO system	TF (WHO simplified grading system)	5.8	NA	NA	604	Age 5	Males and females	Infection	APTIMA Combo 2 (AC2) commercial test for the detection of C. trachomatis	Yes, at same time	4	NA	NA	Checklist for Prevalence Studies	2013	2013	NA	NA	NA	NA	APTIMA	other/not specified	2016	2013
316	#17369	250	Ervin 2016	Tanzania	history of MDA	5-9.9%	Cross-sectional	555	Age 6	Males and females	Simplified WHO system	TF (WHO simplified grading system)	2.7	NA	NA	555	Age 6	Males and females	Infection	APTIMA Combo 2 (AC2) commercial test for the detection of C. trachomatis	Yes, at same time	2.5	NA	NA	Checklist for Prevalence Studies	2013	2013	NA	NA	NA	NA	APTIMA	other/not specified	2016	2013
317	#17369	255	Ervin 2016	Tanzania	history of MDA	5-9.9%	Cross-sectional	2667	1-9 years	Females only	Simplified WHO system	TF (WHO simplified grading system)	4.8	NA	NA	2667	1-9 years	Females only	Infection	APTIMA Combo 2 (AC2) commercial test for the detection of C. trachomatis	Yes, at same time	4	NA	NA	Checklist for Prevalence Studies	2013	2013	NA	NA	NA	NA	APTIMA	other/not specified	2016	2013
318	#17369	244	Ervin 2016	Tanzania	history of MDA	5-9.9%	Cross-sectional	5308	1-9 years	Males and females	Simplified WHO system	TF (WHO simplified grading system)	3.7	NA	NA	5308	1-9 years	Males and females	Infection	APTIMA Combo 2 (AC2) commercial test for the detection of C. trachomatis	Yes, at same time	3.7	NA	NA	Checklist for Prevalence Studies	2013	2013	NA	NA	NA	NA	APTIMA	other/not specified	2016	2013
319	#17404	256	Faal 2005	Gambia	no history of MDA	trachoma endemic	Cross-sectional	16	6-14 years	Males and females	Simplified WHO system	TF (WHO simplified grading system)	31.3	NA	NA	16	6-14 years	Males and females	Infection	Chlamydial infection is defined as the detection of one or more copies of chlamydial 16S rRNA per reaction in a quantitative RT-PCR assay	Yes, at same time	50	NA	NA	Checklist for Diagnostic Test Accuracy Studies	NA	NA	NA	NA	NA	NA	Abbott/Real time PCR	RNA	2005	2005
320	#17404	256	Faal 2005	Gambia	no history of MDA	trachoma endemic	Cross-sectional	16	6-14 years	Males and females	Simplified WHO system	TF (WHO simplified grading system)	31.3	NA	NA	16	6-14 years	Males and females	TF and TI	NA	Yes, at same time	25	NA	NA	Checklist for Diagnostic Test Accuracy Studies	NA	NA	NA	NA	NA	NA	NA	NA	2005	2005
321	#17444	260	Faye 2006	Senegal	no history of MDA	not specified	Cross-sectional	1648	2-5 years	Males and females	Simplified WHO system	TF (WHO simplified grading system)	16.3	NA	NA	1648	2-5 years	Males and females	TF and TI	NA	Yes, at same time	1	NA	NA	Checklist for Prevalence Studies	NA	NA	NA	NA	NA	NA	NA	NA	2006	2006
322	#17444	260	Faye 2006	Senegal	no history of MDA	not specified	Cross-sectional	1648	2-5 years	Males and females	Simplified WHO system	TF (WHO simplified grading system)	16.3	NA	NA	1648	2-5 years	Males and females	TI (WHO simplified grading system)	NA	Yes, at same time	0.1	NA	NA	Checklist for Prevalence Studies	NA	NA	NA	NA	NA	NA	NA	NA	2006	2006
323	#17760	266	Gelaye 2014	Ethiopia	unknown	not specified	Cross-sectional within longitudinal	630	grades 1 -6 (median age = 11)	Males and females	Simplified WHO system	TF (WHO simplified grading system)	5.1	NA	NA	630	grades 1 -6 (median age = 11)	Males and females	TI (WHO simplified grading system)	NA	Yes, at same time	3.1	NA	NA	Checklist for Prevalence Studies	2009	2009	NA	NA	NA	NA	NA	NA	2014	2009
324	#17760	265	Gelaye 2014	Ethiopia	unknown	not specified	Cross-sectional within longitudinal	669	grades 1 -6 (median age = 11)	Males and females	Simplified WHO system	TF (WHO simplified grading system)	10.9	NA	NA	669	grades 1 -6 (median age = 11)	Males and females	TI (WHO simplified grading system)	NA	Yes, at same time	6.1	NA	NA	Checklist for Prevalence Studies	2008	2008	NA	NA	NA	NA	NA	NA	2014	2008
325	#17795	270	Ghasemian 2021	Morocco	history of MDA	<5%	Case-control	28	1-15 years	Males and females	Simplified WHO system	TF (WHO simplified grading system)	100	NA	NA	28	1-15 years	Males and females	Infection	omcB real-time PCR fro Ct DNA	Yes, unclear if at same time	60.7	NA	NA	Checklist for Diagnostic Test Accuracy Studies	2013	2013	NA	NA	NA	NA	Abbott/Real time PCR	DNA	2021	2013
326	#17795	271	Ghasemian 2021	Morocco	history of MDA	<5%	Case-control	49	1-15 years	Males and females	Simplified WHO system	TF (WHO simplified grading system)	0	NA	NA	49	1-15 years	Males and females	Infection	omcB real-time PCR fro Ct DNA	Yes, unclear if at same time	2	NA	NA	Checklist for Diagnostic Test Accuracy Studies	2013	2013	NA	NA	NA	NA	Abbott/Real time PCR	DNA	2021	2013
327	#17796	269	Ghasemian 2018	Sudan	unknown	not specified	Case-control	42	1-9 years	Males and females	Simplified WHO system	TF (WHO simplified grading system)	0	NA	NA	42	1-9 years	Males and females	Infection	omcB real-time PCR fro Ct DNA	Yes, unclear if at same time	0	NA	NA	Checklist for Diagnostic Test Accuracy Studies	2012	2012	NA	NA	NA	NA	Abbott/Real time PCR	DNA	2018	2012
328	#17796	268	Ghasemian 2018	Sudan	unknown	not specified	Case-control	54	1-9 years	Males and females	Simplified WHO system	TF (WHO simplified grading system)	100	NA	NA	54	1-9 years	Males and females	Infection	omcB real-time PCR fro Ct DNA	Yes, unclear if at same time	31.4	NA	NA	Checklist for Diagnostic Test Accuracy Studies	2012	2012	NA	NA	NA	NA	Abbott/Real time PCR	DNA	2018	2012
329	#17868	273	Goldschmidt 2012	Cameroon	no history of MDA	not specified	Cross-sectional	2397	1-9 years	Males and females	Simplified WHO system	TF (WHO simplified grading system)	21	17.8	24.5	68	1-9 years	Male	Infection	real time PCR for Ct DNA	No, only tested clinically positive children	35	NA	NA	Checklist for Prevalence Studies	2009	2009	NA	NA	NA	NA	Abbott/Real time PCR	DNA	2012	2009
330	#17868	273	Goldschmidt 2012	Cameroon	no history of MDA	not specified	Cross-sectional	2397	1-9 years	Males and females	Simplified WHO system	TF (WHO simplified grading system)	21	17.8	24.5	2397	1-9 years	Males and females	TI (WHO simplified grading system)	NA	Yes, at same time	5.2	3.6	7.3	Checklist for Prevalence Studies	2009	2009	3.6	7.3	NA	NA	NA	NA	2012	2009
331	#17869	274	Goldschmidt 2014	Cameroon	history of MDA	10-29.9%	Cross-sectional	80	1-4 years	Males only	Simplified WHO system	TF (WHO simplified grading system)	16.3	NA	NA	80	1-4 years	Males only	TF and TI	NA	Yes, at same time	2.5	NA	NA	Checklist for Prevalence Studies	2013	2013	NA	NA	NA	NA	NA	NA	2014	2013
332	#17869	275	Goldschmidt 2014	Cameroon	history of MDA	10-29.9%	Cross-sectional	86	1-4 years	Females only	Simplified WHO system	TF (WHO simplified grading system)	12.8	NA	NA	86	1-4 years	Females only	TF and TI	NA	Yes, at same time	3.4	NA	NA	Checklist for Prevalence Studies	2013	2013	NA	NA	NA	NA	NA	NA	2014	2013
333	#17869	276	Goldschmidt 2014	Cameroon	history of MDA	10-29.9%	Cross-sectional	166	1-4 years	Males and females	Simplified WHO system	TF (WHO simplified grading system)	14.5	NA	NA	166	1-4 years	Males and females	TF and TI	NA	Yes, at same time	3	NA	NA	Checklist for Prevalence Studies	2013	2013	NA	NA	NA	NA	NA	NA	2014	2013
334	#17869	279	Goldschmidt 2014	Cameroon	history of MDA	10-29.9%	Cross-sectional	134	5-10-years	Males and females	Simplified WHO system	TF (WHO simplified grading system)	9.7	NA	NA	134	5-10-years	Males and females	TF and TI	NA	Yes, at same time	2.2	NA	NA	Checklist for Prevalence Studies	2013	2013	NA	NA	NA	NA	NA	NA	2014	2013
335	#17869	280	Goldschmidt 2014	Cameroon	history of MDA	10-29.9%	Cross-sectional	300	1-10 years	Males and females	Simplified WHO system	TF (WHO simplified grading system)	12.3	NA	NA	300	1-10 years	Males and females	TF and TI	NA	Yes, at same time	2.6	NA	NA	Checklist for Prevalence Studies	2013	2013	NA	NA	NA	NA	NA	NA	2014	2013
336	#17869	277	Goldschmidt 2014	Cameroon	history of MDA	10-29.9%	Cross-sectional	69	5-10-years	Males only	Simplified WHO system	TF (WHO simplified grading system)	7.2	NA	NA	69	5-10-years	Males only	TF and TI	NA	Yes, at same time	1.4	NA	NA	Checklist for Prevalence Studies	2013	2013	NA	NA	NA	NA	NA	NA	2014	2013
337	#17869	278	Goldschmidt 2014	Cameroon	history of MDA	10-29.9%	Cross-sectional	65	5-10-years	Females only	Simplified WHO system	TF (WHO simplified grading system)	12.3	NA	NA	65	5-10-years	Females only	TF and TI	NA	Yes, at same time	3	NA	NA	Checklist for Prevalence Studies	2013	2013	NA	NA	NA	NA	NA	NA	2014	2013
338	#17880	281	Golovaty 2009	Ethiopia	unknown	not specified	Cross-sectional	507	Age 1	Males and females	Simplified WHO system	TF (WHO simplified grading system)	2.4	NA	NA	507	Age 1	Males and females	TF and/or TI	NA	Yes, at same time	3.35	NA	NA	Checklist for Prevalence Studies	2007	2007	NA	NA	NA	NA	NA	NA	2009	2007
339	#17880	284	Golovaty 2009	Ethiopia	unknown	not specified	Cross-sectional	507	Age 4	Males and females	Simplified WHO system	TF (WHO simplified grading system)	3	NA	NA	507	Age 4	Males and females	TF and/or TI	NA	Yes, at same time	3.74	NA	NA	Checklist for Prevalence Studies	2007	2007	NA	NA	NA	NA	NA	NA	2009	2007
340	#17880	285	Golovaty 2009	Ethiopia	unknown	not specified	Cross-sectional	507	Age 5	Males and females	Simplified WHO system	TF (WHO simplified grading system)	11.2	NA	NA	507	Age 5	Males and females	TF and/or TI	NA	Yes, at same time	13.6	NA	NA	Checklist for Prevalence Studies	2007	2007	NA	NA	NA	NA	NA	NA	2009	2007
341	#17880	288	Golovaty 2009	Ethiopia	unknown	not specified	Cross-sectional	507	Age 8	Males and females	Simplified WHO system	TF (WHO simplified grading system)	4.9	NA	NA	507	Age 8	Males and females	TF and/or TI	NA	Yes, at same time	5.32	NA	NA	Checklist for Prevalence Studies	2007	2007	NA	NA	NA	NA	NA	NA	2009	2007
342	#17880	289	Golovaty 2009	Ethiopia	unknown	not specified	Cross-sectional	507	Age 9	Males and females	Simplified WHO system	TF (WHO simplified grading system)	5.9	NA	NA	507	Age 9	Males and females	TF and/or TI	NA	Yes, at same time	7.88	NA	NA	Checklist for Prevalence Studies	2007	2007	NA	NA	NA	NA	NA	NA	2009	2007
343	#17880	286	Golovaty 2009	Ethiopia	unknown	not specified	Cross-sectional	507	Age 6	Males and females	Simplified WHO system	TF (WHO simplified grading system)	4.9	NA	NA	507	Age 6	Males and females	TF and/or TI	NA	Yes, at same time	6.11	NA	NA	Checklist for Prevalence Studies	2007	2007	NA	NA	NA	NA	NA	NA	2009	2007
344	#17880	287	Golovaty 2009	Ethiopia	unknown	not specified	Cross-sectional	507	Age 7	Males and females	Simplified WHO system	TF (WHO simplified grading system)	5.3	NA	NA	507	Age 7	Males and females	TF and/or TI	NA	Yes, at same time	6.7	NA	NA	Checklist for Prevalence Studies	2007	2007	NA	NA	NA	NA	NA	NA	2009	2007
345	#17880	292	Golovaty 2009	Ethiopia	unknown	not specified	Cross-sectional	507	1-9 years	Males and females	Simplified WHO system	TF (WHO simplified grading system)	44	NA	NA	507	1-9 years	Males and females	TF and/or TI	NA	Yes, at same time	55.42	NA	NA	Checklist for Prevalence Studies	2007	2007	NA	NA	NA	NA	NA	NA	2009	2007
346	#17880	291	Golovaty 2009	Ethiopia	unknown	not specified	Cross-sectional	507	1-9 years	Males only	Simplified WHO system	TF (WHO simplified grading system)	18.5	NA	NA	507	1-9 years	Males only	TI (WHO simplified grading system)	NA	Yes, at same time	9.4	NA	NA	Checklist for Prevalence Studies	2007	2007	NA	NA	NA	NA	NA	NA	2009	2007
347	#17880	292	Golovaty 2009	Ethiopia	unknown	not specified	Cross-sectional	507	1-9 years	Males and females	Simplified WHO system	TF (WHO simplified grading system)	44	NA	NA	507	1-9 years	Males and females	TI (WHO simplified grading system)	NA	Yes, at same time	26.4	NA	NA	Checklist for Prevalence Studies	2007	2007	NA	NA	NA	NA	NA	NA	2009	2007
348	#17880	282	Golovaty 2009	Ethiopia	unknown	not specified	Cross-sectional	507	Age 2	Males and females	Simplified WHO system	TF (WHO simplified grading system)	3.4	NA	NA	507	Age 2	Males and females	TF and/or TI	NA	Yes, at same time	3.94	NA	NA	Checklist for Prevalence Studies	2007	2007	NA	NA	NA	NA	NA	NA	2009	2007
349	#17880	283	Golovaty 2009	Ethiopia	unknown	not specified	Cross-sectional	507	Age 3	Males and females	Simplified WHO system	TF (WHO simplified grading system)	3	NA	NA	507	Age 3	Males and females	TF and/or TI	NA	Yes, at same time	3.55	NA	NA	Checklist for Prevalence Studies	2007	2007	NA	NA	NA	NA	NA	NA	2009	2007
350	#17880	281	Golovaty 2009	Ethiopia	unknown	not specified	Cross-sectional	507	Age 1	Males and females	Simplified WHO system	TF (WHO simplified grading system)	2.4	NA	NA	507	Age 1	Males and females	TI (WHO simplified grading system)	NA	Yes, at same time	1.9	NA	NA	Checklist for Prevalence Studies	2007	2007	NA	NA	NA	NA	NA	NA	2009	2007
351	#17880	283	Golovaty 2009	Ethiopia	unknown	not specified	Cross-sectional	507	Age 3	Males and females	Simplified WHO system	TF (WHO simplified grading system)	3	NA	NA	507	Age 3	Males and females	TI (WHO simplified grading system)	NA	Yes, at same time	0.9	NA	NA	Checklist for Prevalence Studies	2007	2007	NA	NA	NA	NA	NA	NA	2009	2007
352	#17880	284	Golovaty 2009	Ethiopia	unknown	not specified	Cross-sectional	507	Age 4	Males and females	Simplified WHO system	TF (WHO simplified grading system)	3	NA	NA	507	Age 4	Males and females	TI (WHO simplified grading system)	NA	Yes, at same time	1.7	NA	NA	Checklist for Prevalence Studies	2007	2007	NA	NA	NA	NA	NA	NA	2009	2007
353	#17880	285	Golovaty 2009	Ethiopia	unknown	not specified	Cross-sectional	507	Age 5	Males and females	Simplified WHO system	TF (WHO simplified grading system)	11.2	NA	NA	507	Age 5	Males and females	TI (WHO simplified grading system)	NA	Yes, at same time	6.5	NA	NA	Checklist for Prevalence Studies	2007	2007	NA	NA	NA	NA	NA	NA	2009	2007
354	#17880	286	Golovaty 2009	Ethiopia	unknown	not specified	Cross-sectional	507	Age 6	Males and females	Simplified WHO system	TF (WHO simplified grading system)	4.9	NA	NA	507	Age 6	Males and females	TI (WHO simplified grading system)	NA	Yes, at same time	2.9	NA	NA	Checklist for Prevalence Studies	2007	2007	NA	NA	NA	NA	NA	NA	2009	2007
355	#17880	287	Golovaty 2009	Ethiopia	unknown	not specified	Cross-sectional	507	Age 7	Males and females	Simplified WHO system	TF (WHO simplified grading system)	5.3	NA	NA	507	Age 7	Males and females	TI (WHO simplified grading system)	NA	Yes, at same time	3.3	NA	NA	Checklist for Prevalence Studies	2007	2007	NA	NA	NA	NA	NA	NA	2009	2007
356	#17880	290	Golovaty 2009	Ethiopia	unknown	not specified	Cross-sectional	507	1-9 years	Females only	Simplified WHO system	TF (WHO simplified grading system)	25.4	NA	NA	507	1-9 years	Females only	TF and/or TI	NA	Yes, at same time	32.14	NA	NA	Checklist for Prevalence Studies	2007	2007	NA	NA	NA	NA	NA	NA	2009	2007
357	#17880	291	Golovaty 2009	Ethiopia	unknown	not specified	Cross-sectional	507	1-9 years	Males only	Simplified WHO system	TF (WHO simplified grading system)	18.5	NA	NA	507	1-9 years	Males only	TF and/or TI	NA	Yes, at same time	22.09	NA	NA	Checklist for Prevalence Studies	2007	2007	NA	NA	NA	NA	NA	NA	2009	2007
358	#17880	290	Golovaty 2009	Ethiopia	unknown	not specified	Cross-sectional	507	1-9 years	Females only	Simplified WHO system	TF (WHO simplified grading system)	25.4	NA	NA	507	1-9 years	Females only	TI (WHO simplified grading system)	NA	Yes, at same time	16.9	NA	NA	Checklist for Prevalence Studies	2007	2007	NA	NA	NA	NA	NA	NA	2009	2007
359	#17880	289	Golovaty 2009	Ethiopia	unknown	not specified	Cross-sectional	507	Age 9	Males and females	Simplified WHO system	TF (WHO simplified grading system)	5.9	NA	NA	507	Age 9	Males and females	TI (WHO simplified grading system)	NA	Yes, at same time	5.1	NA	NA	Checklist for Prevalence Studies	2007	2007	NA	NA	NA	NA	NA	NA	2009	2007
360	#17880	282	Golovaty 2009	Ethiopia	unknown	not specified	Cross-sectional	507	Age 2	Males and females	Simplified WHO system	TF (WHO simplified grading system)	3.4	NA	NA	507	Age 2	Males and females	TI (WHO simplified grading system)	NA	Yes, at same time	2.3	NA	NA	Checklist for Prevalence Studies	2007	2007	NA	NA	NA	NA	NA	NA	2009	2007
361	#17880	288	Golovaty 2009	Ethiopia	unknown	not specified	Cross-sectional	507	Age 8	Males and females	Simplified WHO system	TF (WHO simplified grading system)	4.9	NA	NA	507	Age 8	Males and females	TI (WHO simplified grading system)	NA	Yes, at same time	1.3	NA	NA	Checklist for Prevalence Studies	2007	2007	NA	NA	NA	NA	NA	NA	2009	2007
362	#17941	295	Gower 2006	Gambia	no history of MDA	low prevalence	Cross-sectional	500	1-9 years	Males and females	Simplified WHO system	TF (WHO simplified grading system)	13.4	NA	NA	500	<9 years	Males and females	Infection	ocular swab, PCR for Ct DNA	Yes, at same time	60.24	NA	NA	Both	2001	2001	NA	NA	NA	NA	other/not specified	DNA	2006	2001
363	#17941	293	Gower 2006	Tanzania	no history of MDA	hyperendemic	Cross-sectional	299	1-9 years	Males and females	Simplified WHO system	TF (WHO simplified grading system)	53.2	NA	NA	299	<9 years	Males and females	Infection	ocular swab, PCR for Ct DNA	Yes, at same time	67.78	NA	NA	Both	NA	NA	NA	NA	NA	NA	other/not specified	DNA	2006	2006
364	#17941	294	Gower 2006	Tanzania	no history of MDA	hyperendemic	Cross-sectional	329	1-9 years	Males and females	Simplified WHO system	TF (WHO simplified grading system)	18.5	NA	NA	329	<9 years	Males and females	Infection	ocular swab, PCR for Ct DNA	Yes, at same time	15.8	NA	NA	Both	2000	2000	NA	NA	NA	NA	other/not specified	DNA	2006	2000
365	#17941	293	Gower 2006	Tanzania	no history of MDA	hyperendemic	Cross-sectional	299	1-9 years	Males and females	Simplified WHO system	TF (WHO simplified grading system)	53.2	NA	NA	74	<9 years	Males and females	Infection	nasal swab, PCR for Ct DNA, AMPLICOR	Yes, at same time	59.4	NA	NA	Both	NA	NA	NA	NA	NA	NA	Roche/Amplicor	DNA	2006	2006
366	#17941	294	Gower 2006	Tanzania	no history of MDA	hyperendemic	Cross-sectional	329	1-9 years	Males and females	Simplified WHO system	TF (WHO simplified grading system)	18.5	NA	NA	329	<9 years	Males and females	TI (WHO simplified grading system)	NA	Yes, at same time	26.4	NA	NA	Both	2000	2000	NA	NA	NA	NA	NA	NA	2006	2000
367	#17941	295	Gower 2006	Gambia	no history of MDA	low prevalence	Cross-sectional	500	1-9 years	Males and females	Simplified WHO system	TF (WHO simplified grading system)	13.4	NA	NA	500	<9 years	Males and females	TI (WHO simplified grading system)	NA	Yes, at same time	2.4	NA	NA	Both	2001	2001	NA	NA	NA	NA	NA	NA	2006	2001
368	#17941	294	Gower 2006	Tanzania	no history of MDA	hyperendemic	Cross-sectional	329	1-9 years	Males and females	Simplified WHO system	TF (WHO simplified grading system)	18.5	NA	NA	58	<9 years	Males and females	Infection	nasal swab, PCR for Ct DNA, AMPLICOR	Yes, at same time	27.5	NA	NA	Both	2000	2000	NA	NA	NA	NA	Roche/Amplicor	DNA	2006	2000
369	#17941	295	Gower 2006	Gambia	no history of MDA	low prevalence	Cross-sectional	500	1-9 years	Males and females	Simplified WHO system	TF (WHO simplified grading system)	13.4	NA	NA	56	<9 years	Males and females	Infection	nasal swab, PCR for Ct DNA, AMPLICOR	Yes, at same time	7.1	NA	NA	Both	2001	2001	NA	NA	NA	NA	Roche/Amplicor	DNA	2006	2001
370	#17941	293	Gower 2006	Tanzania	no history of MDA	hyperendemic	Cross-sectional	299	1-9 years	Males and females	Simplified WHO system	TF (WHO simplified grading system)	53.2	NA	NA	299	<9 years	Males and females	TI (WHO simplified grading system)	NA	Yes, at same time	22.4	NA	NA	Both	NA	NA	NA	NA	NA	NA	NA	NA	2006	2006
371	#18058	301	Gwyn 2021	DRC	no history of MDA	not specified	Cross-sectional	1591	1-9 years	Males and females	Simplified WHO system	TF (WHO simplified grading system)	7.3	4.2	11.6	1496	1-9 years	Males and females	Serology	Pgp3 MBA%	Yes, at same time	28.2	22.2	35.5	Checklist for Prevalence Studies	2018	2018	22.2	35.5	MBA	Pgp3	NA	NA	2021	2018
372	#18058	300	Gwyn 2021	Togo	no history of MDA	not specified	Cross-sectional	1414	1-9 years	Males and females	Simplified WHO system	TF (WHO simplified grading system)	0.3	NA	NA	1383	1-9 years	Males and females	Serology	Pgp3 MBA%	Yes, at same time	4.5	2.4	8.9	Checklist for Prevalence Studies	2017	2017	2.4	8.9	MBA	Pgp3	NA	NA	2021	2017
373	#18058	299	Gwyn 2021	Togo	no history of MDA	not specified	Cross-sectional	1511	1-9 years	Males and females	Simplified WHO system	TF (WHO simplified grading system)	0.4	0.1	0.6	1490	1-9 years	Males and females	Serology	Pgp3 LFA gold	Yes, at same time	4.6	2.2999999999999998	8.9	Checklist for Prevalence Studies	2017	2017	2.3	8.9	LFA	Pgp3	NA	NA	2021	2017
374	#18058	299	Gwyn 2021	Togo	no history of MDA	not specified	Cross-sectional	1511	1-9 years	Males and females	Simplified WHO system	TF (WHO simplified grading system)	0.4	0.1	0.6	1489	1-9 years	Males and females	Serology	Pgp3 LFA black latex	Yes, at same time	2.4	1.0	6.0	Checklist for Prevalence Studies	2017	2017	1	6	LFA	Pgp3	NA	NA	2021	2017
375	#18058	300	Gwyn 2021	Togo	no history of MDA	not specified	Cross-sectional	1414	1-9 years	Males and females	Simplified WHO system	TF (WHO simplified grading system)	0.3	NA	NA	1177	1-9 years	Males and females	Serology	Pgp3 LFA black latex	Yes, at same time	4.5	2.3	9.4	Checklist for Prevalence Studies	2017	2017	2.3	9.4	LFA	Pgp3	NA	NA	2021	2017
376	#18058	299	Gwyn 2021	Togo	no history of MDA	not specified	Cross-sectional	1511	1-9 years	Males and females	Simplified WHO system	TF (WHO simplified grading system)	0.4	0.1	0.6	956	1-9 years	Males and females	Serology	Pgp3 LFA cassette	Yes, at same time	8.1	4.4000000000000004	14.9	Checklist for Prevalence Studies	2017	2017	4.4	14.9	LFA	Pgp3	NA	NA	2021	2017
377	#18058	300	Gwyn 2021	Togo	no history of MDA	not specified	Cross-sectional	1414	1-9 years	Males and females	Simplified WHO system	TF (WHO simplified grading system)	0.3	NA	NA	936	1-9 years	Males and females	Serology	Pgp3 LFA cassette	Yes, at same time	4.2	1.9	9.8	Checklist for Prevalence Studies	2017	2017	1.9	9.8	LFA	Pgp3	NA	NA	2021	2017
378	#18058	302	Gwyn 2021	DRC	no history of MDA	not specified	Cross-sectional	1578	1-9 years	Males and females	Simplified WHO system	TF (WHO simplified grading system)	1.1	0.5	1.8	1521	1-9 years	Males and females	Serology	Pgp3 MBA%	Yes, at same time	3.9	1.9	8.0	Checklist for Prevalence Studies	2018	2018	1.9	8	MBA	Pgp3	NA	NA	2021	2018
379	#18058	299	Gwyn 2021	Togo	no history of MDA	not specified	Cross-sectional	1511	1-9 years	Males and females	Simplified WHO system	TF (WHO simplified grading system)	0.4	0.1	0.6	1493	1-9 years	Males and females	Serology	Pgp3 MBA%	Yes, at same time	2.8	1.3	6.5	Checklist for Prevalence Studies	2017	2017	1.3	6.5	MBA	Pgp3	NA	NA	2021	2017
380	#18058	302	Gwyn 2021	DRC	no history of MDA	not specified	Cross-sectional	1578	1-9 years	Males and females	Simplified WHO system	TF (WHO simplified grading system)	1.1	0.5	1.8	1515	1-9 years	Males and females	Serology	Pgp3 LFA black latex	Yes, at same time	4.7	2.5	9.0	Checklist for Prevalence Studies	2018	2018	2.5	9	LFA	Pgp3	NA	NA	2021	2018
381	#18058	300	Gwyn 2021	Togo	no history of MDA	not specified	Cross-sectional	1414	1-9 years	Males and females	Simplified WHO system	TF (WHO simplified grading system)	0.3	NA	NA	1383	1-9 years	Males and females	Serology	Pgp3 LFA gold	Yes, at same time	4	2	8.1999999999999993	Checklist for Prevalence Studies	2017	2017	2	8.2	LFA	Pgp3	NA	NA	2021	2017
382	#18058	301	Gwyn 2021	DRC	no history of MDA	not specified	Cross-sectional	1591	1-9 years	Males and females	Simplified WHO system	TF (WHO simplified grading system)	7.3	4.2	11.6	1495	1-9 years	Males and females	Serology	Pgp3 LFA black latex	Yes, at same time	30	23.7	37.2	Checklist for Prevalence Studies	2018	2018	23.7	37.2	LFA	Pgp3	NA	NA	2021	2018
383	#18060	298	Gwyn 2019	Tanzania	history of MDA	not specified	Cross-sectional	506	1-12 years	Males and females	Simplified WHO system	TF (WHO simplified grading system)	2.8	NA	NA	506	1-12 years	Males and females	Infection	GeneXpert CT/NG cartridge DNA	Yes, at same time	7.5	NA	NA	Checklist for Prevalence Studies	2016	2016	NA	NA	NA	NA	Cepheid GeneXpert	DNA	2019	2016
384	#18060	298	Gwyn 2019	Tanzania	history of MDA	not specified	Cross-sectional	506	1-12 years	Males and females	Simplified WHO system	TF (WHO simplified grading system)	2.8	NA	NA	506	1-12 years	Males and females	Serology	pgp3 by MBA	Yes, at same time	45.5	NA	NA	Checklist for Prevalence Studies	2016	2016	NA	NA	MBA	Pgp3	NA	NA	2019	2016
385	#18060	298	Gwyn 2019	Tanzania	history of MDA	not specified	Cross-sectional	506	1-12 years	Males and females	Simplified WHO system	TF (WHO simplified grading system)	2.8	NA	NA	506	1-12 years	Males and females	Serology	Pgp3 by LFA, blood, field	Yes, at same time	42.5	NA	NA	Checklist for Prevalence Studies	2016	2016	NA	NA	LFA	Pgp3	NA	NA	2019	2016
386	#18060	298	Gwyn 2019	Tanzania	history of MDA	not specified	Cross-sectional	506	1-12 years	Males and females	Simplified WHO system	TF (WHO simplified grading system)	2.8	NA	NA	506	1-12 years	Males and females	Serology	Pgp3 by LFA, dipstick, lab	Yes, at same time	44.3	NA	NA	Checklist for Prevalence Studies	2016	2016	NA	NA	LFA	Pgp3	NA	NA	2019	2016
387	#18060	298	Gwyn 2019	Tanzania	history of MDA	not specified	Cross-sectional	506	1-12 years	Males and females	Simplified WHO system	TF (WHO simplified grading system)	2.8	NA	NA	506	1-12 years	Males and females	Serology	Pgp3 by LFA, DBS, lab	Yes, at same time	44.1	NA	NA	Checklist for Prevalence Studies	2016	2016	NA	NA	LFA	Pgp3	NA	NA	2019	2016
388	#18060	298	Gwyn 2019	Tanzania	history of MDA	not specified	Cross-sectional	506	1-12 years	Males and females	Simplified WHO system	TF (WHO simplified grading system)	2.8	NA	NA	506	1-12 years	Males and females	Serology	Pgp3 by LFA, plasma, field	Yes, at same time	48.4	NA	NA	Checklist for Prevalence Studies	2016	2016	NA	NA	LFA	Pgp3	NA	NA	2019	2016
389	#18061	304	Gwyn 2021	Ethiopia	history of MDA	not specified	Cross-sectional	824	1-9 years	Males and females	Simplified WHO system	TF (WHO simplified grading system)	37	31.1	43.3	579	1-9 years	Males and females	Serology	PgP3 by ELISA	Yes, at same time	39.8	29.6	51.2	Checklist for Prevalence Studies	2017	2017	29.6	51.2	ELISA	Pgp3	NA	NA	2021	2017
390	#18061	303	Gwyn 2021	Ethiopia	history of MDA	not specified	Cross-sectional	1106	1-9 years	Males and females	Simplified WHO system	TF (WHO simplified grading system)	3.2	1.4	5.7	660	1-9 years	Males and females	Serology	PgP3 by ELISA	Yes, at same time	1.8	0.6	8.1	Checklist for Prevalence Studies	2017	2017	0.6	8.1	ELISA	Pgp3	NA	NA	2021	2017
391	#18061	305	Gwyn 2021	Ethiopia	history of MDA	not specified	Cross-sectional	532	1-9 years	Males and females	Simplified WHO system	TF (WHO simplified grading system)	2.7	1.5	4.5	275	1-9 years	Males and females	Serology	Pgp3 MBA%; cutoff = 1558	Yes, at same time	5	1.4	19.5	Checklist for Prevalence Studies	2017	2017	1.4	19.5	MBA	Pgp3	NA	NA	2021	2017
392	#18061	305	Gwyn 2021	Ethiopia	history of MDA	not specified	Cross-sectional	532	1-9 years	Males and females	Simplified WHO system	TF (WHO simplified grading system)	2.7	1.5	4.5	270	1-9 years	Males and females	Serology	PgP3 by ELISA	Yes, at same time	6.5	1.8	21.8	Checklist for Prevalence Studies	2017	2017	1.8	21.8	ELISA	Pgp3	NA	NA	2021	2017
393	#18061	303	Gwyn 2021	Ethiopia	history of MDA	not specified	Cross-sectional	1106	1-9 years	Males and females	Simplified WHO system	TF (WHO simplified grading system)	3.2	1.4	5.7	712	1-9 years	Males and females	Serology	Pgp3 MBA%; cutoff = 1558	Yes, at same time	1.1	0.4	6.6	Checklist for Prevalence Studies	2017	2017	0.4	6.6	MBA	Pgp3	NA	NA	2021	2017
394	#18061	306	Gwyn 2021	Ethiopia	history of MDA	not specified	Cross-sectional	967	1-9 years	Males and females	Simplified WHO system	TF (WHO simplified grading system)	14.7	10	20.5	967	1-9 years	Males and females	TI (WHO simplified grading system)	NA	Yes, at same time	1.3	0.2	2.8	Checklist for Prevalence Studies	2017	2017	0.2	2.8	NA	NA	NA	NA	2021	2017
395	#18061	305	Gwyn 2021	Ethiopia	history of MDA	not specified	Cross-sectional	532	1-9 years	Males and females	Simplified WHO system	TF (WHO simplified grading system)	2.7	1.5	4.5	275	1-9 years	Males and females	Serology	PgP3 by LFA latex	Yes, at same time	6.3	2	21.1	Checklist for Prevalence Studies	2017	2017	2	21.1	LFA	Pgp3	NA	NA	2021	2017
396	#18061	306	Gwyn 2021	Ethiopia	history of MDA	not specified	Cross-sectional	967	1-9 years	Males and females	Simplified WHO system	TF (WHO simplified grading system)	14.7	10	20.5	628	1-9 years	Males and females	Serology	PgP3 by LFA latex	Yes, at same time	13.5	7.6	23.4	Checklist for Prevalence Studies	2017	2017	7.6	23.4	LFA	Pgp3	NA	NA	2021	2017
397	#18061	306	Gwyn 2021	Ethiopia	history of MDA	not specified	Cross-sectional	967	1-9 years	Males and females	Simplified WHO system	TF (WHO simplified grading system)	14.7	10	20.5	118	1-5 years	Males and females	Infection	Abbott DNA	Yes, at same time	0	NA	NA	Checklist for Prevalence Studies	2017	2017	NA	NA	NA	NA	Abbott/Real time PCR	DNA	2021	2017
398	#18061	306	Gwyn 2021	Ethiopia	history of MDA	not specified	Cross-sectional	967	1-9 years	Males and females	Simplified WHO system	TF (WHO simplified grading system)	14.7	10	20.5	626	1-9 years	Males and females	Serology	PgP3 by ELISA	Yes, at same time	12.4	6.7	22.1	Checklist for Prevalence Studies	2017	2017	6.7	22.1	ELISA	Pgp3	NA	NA	2021	2017
399	#18061	305	Gwyn 2021	Ethiopia	history of MDA	not specified	Cross-sectional	532	1-9 years	Males and females	Simplified WHO system	TF (WHO simplified grading system)	2.7	1.5	4.5	275	1-9 years	Males and females	Serology	Pgp3 and CT694, bead assay	Yes, at same time	2.9	4.2	12.2	Checklist for Prevalence Studies	2017	2017	4.2	12.2	MBA	Pgp3 and CT694	NA	NA	2021	2017
400	#18061	306	Gwyn 2021	Ethiopia	history of MDA	not specified	Cross-sectional	967	1-9 years	Males and females	Simplified WHO system	TF (WHO simplified grading system)	14.7	10	20.5	628	1-9 years	Males and females	Serology	Pgp3 and CT694, bead assay	Yes, at same time	9.7	7.4	22.5	Checklist for Prevalence Studies	2017	2017	7.4	22.5	MBA	Pgp3 and CT694	NA	NA	2021	2017
401	#18061	306	Gwyn 2021	Ethiopia	history of MDA	not specified	Cross-sectional	967	1-9 years	Males and females	Simplified WHO system	TF (WHO simplified grading system)	14.7	10	20.5	628	1-9 years	Males and females	Serology	Pgp3 MBA%; cutoff = 1558	Yes, at same time	11.6	6.1	21.2	Checklist for Prevalence Studies	2017	2017	6.1	21.2	MBA	Pgp3	NA	NA	2021	2017
402	#18061	303	Gwyn 2021	Ethiopia	history of MDA	not specified	Cross-sectional	1106	1-9 years	Males and females	Simplified WHO system	TF (WHO simplified grading system)	3.2	1.4	5.7	712	1-9 years	Males and females	Serology	CT694, bead assay	Yes, at same time	3.1	2.0	4.6	Checklist for Prevalence Studies	2017	2017	2	4.6	MBA	CT694	NA	NA	2021	2017
403	#18061	304	Gwyn 2021	Ethiopia	history of MDA	not specified	Cross-sectional	824	1-9 years	Males and females	Simplified WHO system	TF (WHO simplified grading system)	37	31.1	43.3	580	1-9 years	Males and females	Serology	Pgp3 MBA%; cutoff = 1558	Yes, at same time	37.1	27	48.7	Checklist for Prevalence Studies	2017	2017	27	48.7	MBA	Pgp3	NA	NA	2021	2017
404	#18061	304	Gwyn 2021	Ethiopia	history of MDA	not specified	Cross-sectional	824	1-9 years	Males and females	Simplified WHO system	TF (WHO simplified grading system)	37	31.1	43.3	824	1-9 years	Males and females	TI (WHO simplified grading system)	NA	Yes, at same time	6.2	3.8	8.9	Checklist for Prevalence Studies	2017	2017	3.8	8.9	NA	NA	NA	NA	2021	2017
405	#18061	304	Gwyn 2021	Ethiopia	history of MDA	not specified	Cross-sectional	824	1-9 years	Males and females	Simplified WHO system	TF (WHO simplified grading system)	37	31.1	43.3	106	1-5 years	Males and females	Infection	Abbott DNA	Yes, at same time	11.3	NA	NA	Checklist for Prevalence Studies	2017	2017	NA	NA	NA	NA	Abbott/Real time PCR	DNA	2021	2017
406	#18061	305	Gwyn 2021	Ethiopia	history of MDA	not specified	Cross-sectional	532	1-9 years	Males and females	Simplified WHO system	TF (WHO simplified grading system)	2.7	1.5	4.5	532	1-9 years	Males and females	TI (WHO simplified grading system)	NA	Yes, at same time	0.4	0.1	0.8	Checklist for Prevalence Studies	2017	2017	0.1	0.8	NA	NA	NA	NA	2021	2017
407	#18061	304	Gwyn 2021	Ethiopia	history of MDA	not specified	Cross-sectional	824	1-9 years	Males and females	Simplified WHO system	TF (WHO simplified grading system)	37	31.1	43.3	580	1-9 years	Males and females	Serology	PgP3 by LFA latex	Yes, at same time	41.6	31.2	53	Checklist for Prevalence Studies	2017	2017	31.2	53	LFA	Pgp3	NA	NA	2021	2017
408	#18061	306	Gwyn 2021	Ethiopia	history of MDA	not specified	Cross-sectional	967	1-9 years	Males and females	Simplified WHO system	TF (WHO simplified grading system)	14.7	10	20.5	628	1-9 years	Males and females	Serology	PgP3 by LFA gold	Yes, at same time	19	11.6	29.8	Checklist for Prevalence Studies	2017	2017	11.6	29.8	LFA	Pgp3	NA	NA	2021	2017
409	#18061	303	Gwyn 2021	Ethiopia	history of MDA	not specified	Cross-sectional	1106	1-9 years	Males and females	Simplified WHO system	TF (WHO simplified grading system)	3.2	1.4	5.7	120	1-5 years	Males and females	Infection	Abbott DNA	Yes, at same time	0	NA	NA	Checklist for Prevalence Studies	2017	2017	NA	NA	NA	NA	Abbott/Real time PCR	DNA	2021	2017
410	#18061	305	Gwyn 2021	Ethiopia	history of MDA	not specified	Cross-sectional	532	1-9 years	Males and females	Simplified WHO system	TF (WHO simplified grading system)	2.7	1.5	4.5	98	1-5 years	Males and females	Infection	Abbott DNA	Yes, at same time	0	NA	NA	Checklist for Prevalence Studies	2017	2017	NA	NA	NA	NA	Abbott/Real time PCR	DNA	2021	2017
411	#18061	303	Gwyn 2021	Ethiopia	history of MDA	not specified	Cross-sectional	1106	1-9 years	Males and females	Simplified WHO system	TF (WHO simplified grading system)	3.2	1.4	5.7	712	1-9 years	Males and females	Serology	Pgp3 and CT694, bead assay	Yes, at same time	1.3	2.2	4.7	Checklist for Prevalence Studies	2017	2017	2.2	4.7	MBA	Pgp3 and CT694	NA	NA	2021	2017
412	#18061	304	Gwyn 2021	Ethiopia	history of MDA	not specified	Cross-sectional	824	1-9 years	Males and females	Simplified WHO system	TF (WHO simplified grading system)	37	31.1	43.3	580	1-9 years	Males and females	Serology	Pgp3 and CT694, bead assay	Yes, at same time	29	31.6	48.7	Checklist for Prevalence Studies	2017	2017	31.6	48.7	MBA	Pgp3 and CT694	NA	NA	2021	2017
413	#18061	306	Gwyn 2021	Ethiopia	history of MDA	not specified	Cross-sectional	967	1-9 years	Males and females	Simplified WHO system	TF (WHO simplified grading system)	14.7	10	20.5	628	1-9 years	Males and females	Serology	CT694, bead assay	Yes, at same time	11.6	6.3	20.3	Checklist for Prevalence Studies	2017	2017	6.3	20.3	MBA	CT694	NA	NA	2021	2017
414	#18061	303	Gwyn 2021	Ethiopia	history of MDA	not specified	Cross-sectional	1106	1-9 years	Males and females	Simplified WHO system	TF (WHO simplified grading system)	3.2	1.4	5.7	703	1-9 years	Males and females	Serology	PgP3 by LFA gold	Yes, at same time	9.6	4.8	18.399999999999999	Checklist for Prevalence Studies	2017	2017	4.8	18.4	LFA	Pgp3	NA	NA	2021	2017
415	#18061	303	Gwyn 2021	Ethiopia	history of MDA	not specified	Cross-sectional	1106	1-9 years	Males and females	Simplified WHO system	TF (WHO simplified grading system)	3.2	1.4	5.7	703	1-9 years	Males and females	Serology	PgP3 by LFA latex	Yes, at same time	2.5	0.8	8.9	Checklist for Prevalence Studies	2017	2017	0.8	8.9	LFA	Pgp3	NA	NA	2021	2017
416	#18061	303	Gwyn 2021	Ethiopia	history of MDA	not specified	Cross-sectional	1106	1-9 years	Males and females	Simplified WHO system	TF (WHO simplified grading system)	3.2	1.4	5.7	1106	1-9 years	Males and females	TI (WHO simplified grading system)	NA	Yes, at same time	0.3	0.0	0.7	Checklist for Prevalence Studies	2017	2017	0	0.7	NA	NA	NA	NA	2021	2017
417	#18061	304	Gwyn 2021	Ethiopia	history of MDA	not specified	Cross-sectional	824	1-9 years	Males and females	Simplified WHO system	TF (WHO simplified grading system)	37	31.1	43.3	580	1-9 years	Males and females	Serology	PgP3 by LFA gold	Yes, at same time	37.6	27.3	49.4	Checklist for Prevalence Studies	2017	2017	27.3	49.4	LFA	Pgp3	NA	NA	2021	2017
418	#18061	305	Gwyn 2021	Ethiopia	history of MDA	not specified	Cross-sectional	532	1-9 years	Males and females	Simplified WHO system	TF (WHO simplified grading system)	2.7	1.5	4.5	275	1-9 years	Males and females	Serology	PgP3 by LFA gold	Yes, at same time	8	3	23.2	Checklist for Prevalence Studies	2017	2017	3	23.2	LFA	Pgp3	NA	NA	2021	2017
419	#18061	305	Gwyn 2021	Ethiopia	history of MDA	not specified	Cross-sectional	532	1-9 years	Males and females	Simplified WHO system	TF (WHO simplified grading system)	2.7	1.5	4.5	275	1-9 years	Males and females	Serology	CT694, bead assay	Yes, at same time	5.8	3.5	9.6	Checklist for Prevalence Studies	2017	2017	3.5	9.6	MBA	CT694	NA	NA	2021	2017
420	#18061	304	Gwyn 2021	Ethiopia	history of MDA	not specified	Cross-sectional	824	1-9 years	Males and females	Simplified WHO system	TF (WHO simplified grading system)	37	31.1	43.3	580	1-9 years	Males and females	Serology	CT694, bead assay	Yes, at same time	31.9	24.8	40.0	Checklist for Prevalence Studies	2017	2017	24.8	40	MBA	CT694	NA	NA	2021	2017
421	#18064	311	Gyasi 2010	Ghana	no history of MDA	not specified	Cross-sectional	840	1-9 years	not specified	Simplified WHO system	TF (WHO simplified grading system)	0	NA	NA	840	1-9 years	not specified	TI (WHO simplified grading system)	NA	Yes, at same time	0	NA	NA	Checklist for Prevalence Studies	2007	2007	NA	NA	NA	NA	NA	NA	2010	2007
422	#18064	314	Gyasi 2010	Ghana	no history of MDA	not specified	Cross-sectional	993	1-9 years	not specified	Simplified WHO system	TF (WHO simplified grading system)	0	NA	NA	993	1-9 years	not specified	TI (WHO simplified grading system)	NA	Yes, at same time	0	NA	NA	Checklist for Prevalence Studies	2007	2007	NA	NA	NA	NA	NA	NA	2010	2007
423	#18064	310	Gyasi 2010	Ghana	no history of MDA	not specified	Cross-sectional	898	1-9 years	not specified	Simplified WHO system	TF (WHO simplified grading system)	0	NA	NA	898	1-9 years	not specified	TI (WHO simplified grading system)	NA	Yes, at same time	0	NA	NA	Checklist for Prevalence Studies	2007	2007	NA	NA	NA	NA	NA	NA	2010	2007
424	#18064	308	Gyasi 2010	Ghana	no history of MDA	not specified	Cross-sectional	1053	1-9 years	not specified	Simplified WHO system	TF (WHO simplified grading system)	0	NA	NA	1053	1-9 years	not specified	TI (WHO simplified grading system)	NA	Yes, at same time	0.2	0	0.9	Checklist for Prevalence Studies	2007	2007	0	0.9	NA	NA	NA	NA	2010	2007
425	#18064	315	Gyasi 2010	Ghana	no history of MDA	not specified	Cross-sectional	7763	1-9 years	not specified	Simplified WHO system	TF (WHO simplified grading system)	0.1	0	0.1	7763	1-9 years	not specified	TI (WHO simplified grading system)	NA	Yes, at same time	0.03	0	0.1	Checklist for Prevalence Studies	2007	2007	0	0.1	NA	NA	NA	NA	2010	2007
426	#18064	313	Gyasi 2010	Ghana	no history of MDA	not specified	Cross-sectional	968	1-9 years	not specified	Simplified WHO system	TF (WHO simplified grading system)	0	NA	NA	968	1-9 years	not specified	TI (WHO simplified grading system)	NA	Yes, at same time	0	NA	NA	Checklist for Prevalence Studies	2007	2007	NA	NA	NA	NA	NA	NA	2010	2007
427	#18064	309	Gyasi 2010	Ghana	no history of MDA	not specified	Cross-sectional	794	1-9 years	not specified	Simplified WHO system	TF (WHO simplified grading system)	0	NA	NA	794	1-9 years	not specified	TI (WHO simplified grading system)	NA	Yes, at same time	0	NA	NA	Checklist for Prevalence Studies	2007	2007	NA	NA	NA	NA	NA	NA	2010	2007
428	#18064	312	Gyasi 2010	Ghana	no history of MDA	not specified	Cross-sectional	1098	1-9 years	not specified	Simplified WHO system	TF (WHO simplified grading system)	0	NA	NA	1098	1-9 years	not specified	TI (WHO simplified grading system)	NA	Yes, at same time	0	NA	NA	Checklist for Prevalence Studies	2007	2007	NA	NA	NA	NA	NA	NA	2010	2007
429	#18064	307	Gyasi 2010	Ghana	no history of MDA	not specified	Cross-sectional	1119	1-9 years	not specified	Simplified WHO system	TF (WHO simplified grading system)	0.1	0	0.7	1119	1-9 years	not specified	TI (WHO simplified grading system)	NA	Yes, at same time	0	NA	NA	Checklist for Prevalence Studies	2007	2007	NA	NA	NA	NA	NA	NA	2010	2007
430	#18197	333	Harding-Esch 2010	Tanzania	history of MDA	not specified	Cross-sectional	3122	0-5 years	Males and females	Simplified WHO system	TF (WHO simplified grading system)	24.5	NA	NA	3122	0-5 years	Males and females	Infection	PCR for Ct DNA, AMPLICOR	Yes, at same time	21.9	NA	NA	Both	2008	2008	NA	NA	NA	NA	Roche/Amplicor	DNA	2010	2008
431	#18197	332	Harding-Esch 2010	Gambia	history of MDA	not specified	Cross-sectional	5033	0-5 years	Males and females	Simplified WHO system	TF (WHO simplified grading system)	6.1	NA	NA	5033	0-5 years	Males and females	TF and TI	NA	Yes, at same time	0.17	NA	NA	Both	2008	2008	NA	NA	NA	NA	NA	NA	2010	2008
432	#18197	333	Harding-Esch 2010	Tanzania	history of MDA	not specified	Cross-sectional	3122	0-5 years	Males and females	Simplified WHO system	TF (WHO simplified grading system)	24.5	NA	NA	3122	0-5 years	Males and females	TI (WHO simplified grading system)	NA	Yes, at same time	1.4	NA	NA	Both	2008	2008	NA	NA	NA	NA	NA	NA	2010	2008
433	#18197	333	Harding-Esch 2010	Tanzania	history of MDA	not specified	Cross-sectional	3122	0-5 years	Males and females	Simplified WHO system	TF (WHO simplified grading system)	24.5	NA	NA	3122	0-5 years	Males and females	TF and TI	NA	Yes, at same time	6.37	NA	NA	Both	2008	2008	NA	NA	NA	NA	NA	NA	2010	2008
434	#18197	332	Harding-Esch 2010	Gambia	history of MDA	not specified	Cross-sectional	5033	0-5 years	Males and females	Simplified WHO system	TF (WHO simplified grading system)	6.1	NA	NA	5033	0-5 years	Males and females	Infection	PCR for Ct DNA, AMPLICOR	Yes, at same time	0.77	NA	NA	Both	2008	2008	NA	NA	NA	NA	Roche/Amplicor	DNA	2010	2008
435	#18197	332	Harding-Esch 2010	Gambia	history of MDA	not specified	Cross-sectional	5033	0-5 years	Males and females	Simplified WHO system	TF (WHO simplified grading system)	6.1	NA	NA	5033	0-5 years	Males and females	TI (WHO simplified grading system)	NA	Yes, at same time	0.4	NA	NA	Both	2008	2008	NA	NA	NA	NA	NA	NA	2010	2008
436	#18198	329	Harding-Esch 2009	Gambia	no history of MDA	<5%	Cross-sectional	542	1-2 years	Males and females	Simplified WHO system	TF (WHO simplified grading system)	13.1	10.4	16.2	542	1-2 years	Males and females	TI (WHO simplified grading system)	NA	Yes, at same time	0.4	0.04	1.3	Checklist for Prevalence Studies	2006	2006	0.04	1.3	NA	NA	NA	NA	2009	2006
437	#18198	328	Harding-Esch 2009	Gambia	no history of MDA	<5%	Cross-sectional	213	<1 year	Males and females	Simplified WHO system	TF (WHO simplified grading system)	5.6	2.9	9.6	213	<1 year	Males and females	TI (WHO simplified grading system)	NA	Yes, at same time	0	0	1.7	Checklist for Prevalence Studies	2006	2006	0	1.7	NA	NA	NA	NA	2009	2006
438	#18198	331	Harding-Esch 2009	Gambia	no history of MDA	<5%	Cross-sectional	1437	6-9 years	Males and females	Simplified WHO system	TF (WHO simplified grading system)	6.3	5.1	7.7	1437	6-9 years	Males and females	TI (WHO simplified grading system)	NA	Yes, at same time	0.1	2E-3	0.4	Checklist for Prevalence Studies	2006	2006	0.002	0.4	NA	NA	NA	NA	2009	2006
439	#18198	330	Harding-Esch 2009	Gambia	no history of MDA	<5%	Cross-sectional	798	3-5 years	Males and females	Simplified WHO system	TF (WHO simplified grading system)	17	14.5	19.8	798	3-5 years	Males and females	TI (WHO simplified grading system)	NA	Yes, at same time	0	0	0.5	Checklist for Prevalence Studies	2006	2006	0	0.5	NA	NA	NA	NA	2009	2006
440	#18199	326	Harding-Esch 2008	Gambia	no history of MDA	<5%	Cross-sectional	1901	0-9 years	Males and females	Simplified WHO system	TF (WHO simplified grading system)	10	NA	NA	1901	0-9 years	Males and females	TF and/or TI	NA	Yes, at same time	9.7	NA	NA	Checklist for Prevalence Studies	2006	2006	NA	NA	NA	NA	NA	NA	2008	2006
441	#18199	325	Harding-Esch 2008	Gambia	no history of MDA	<5%	Cross-sectional	876	0-9 years	Males and females	Simplified WHO system	TF (WHO simplified grading system)	12.3	NA	NA	876	0-9 years	Males and females	TF and/or TI	NA	Yes, at same time	11.9	NA	NA	Checklist for Prevalence Studies	2006	2006	NA	NA	NA	NA	NA	NA	2008	2006
442	#18199	327	Harding-Esch 2008	Gambia	no history of MDA	<5%	Cross-sectional	2777	0-9 years	Males and females	Simplified WHO system	TF (WHO simplified grading system)	10.7	8.7	13.1	2990	0-9 years	Males and females	TI (WHO simplified grading system)	NA	Yes, at same time	0.1	0.02	0.3	Checklist for Prevalence Studies	2006	2006	0.02	0.3	NA	NA	NA	NA	2008	2006
443	#18199	327	Harding-Esch 2008	Gambia	no history of MDA	<5%	Cross-sectional	2777	0-9 years	Males and females	Simplified WHO system	TF (WHO simplified grading system)	10.7	8.7	13.1	2777	0-9 years	Males and females	TF and/or TI	NA	Yes, at same time	10.4	9.3000000000000007	11.6	Checklist for Prevalence Studies	2006	2006	9.3	11.6	NA	NA	NA	NA	2008	2006
444	#18199	325	Harding-Esch 2008	Gambia	no history of MDA	<5%	Cross-sectional	876	0-9 years	Males and females	Simplified WHO system	TF (WHO simplified grading system)	12.3	NA	NA	950	0-9 years	Males and females	Infection	PCR for Ct DNA, AMPLICOR	Yes, at same time	0.3	7.0000000000000007E-2	0.9	Checklist for Prevalence Studies	2006	2006	0.07	0.9	NA	NA	Roche/Amplicor	DNA	2008	2006
445	#18202	364	Harding-Esch 2019	Gambia	no history of MDA	>5%	Cross-sectional	1613	0-9 years	not specified	Simplified WHO system	TF (WHO simplified grading system)	13.4	11.8	15.2	1613	0-9 years	not specified	Infection	Amplicor Chlamydia trachomatis/Neisseria gonorrhoeae (CT/NG) Polymerase Chain Reaction (PCR) assay DNA	Yes, at same time	1.8	1.2	2.6	Both	2007	2007	1.2	2.6	NA	NA	Roche/Amplicor	DNA	2019	2007
446	#18202	364	Harding-Esch 2019	Gambia	no history of MDA	>5%	Cross-sectional	1613	0-9 years	not specified	Simplified WHO system	TF (WHO simplified grading system)	13.4	11.8	15.2	1613	0-9 years	not specified	TI (WHO simplified grading system)	NA	Yes, at same time	2.4	1.7	3.2	Both	2007	2007	1.7	3.2	NA	NA	NA	NA	2019	2007
447	#18202	366	Harding-Esch 2019	Senegal	history of MDA	not specified	Cross-sectional	1171	0-9 years	not specified	Simplified WHO system	TF (WHO simplified grading system)	7.6	6.4	9	1171	0-9 years	not specified	TI (WHO simplified grading system)	NA	Yes, at same time	1	0.6	1.6	Both	2008	2008	0.6	1.6	NA	NA	NA	NA	2019	2008
448	#18202	363	Harding-Esch 2019	Gambia	history of MDA	≥ 10%	Cross-sectional	1171	0-9 years	not specified	Simplified WHO system	TF (WHO simplified grading system)	23.9	21.5	26.5	1171	0-9 years	not specified	TI (WHO simplified grading system)	NA	Yes, at same time	0.2	0.02	0.6	Both	2006	2006	0.02	0.6	NA	NA	NA	NA	2019	2006
449	#18202	363	Harding-Esch 2019	Gambia	history of MDA	≥ 10%	Cross-sectional	1171	0-9 years	not specified	Simplified WHO system	TF (WHO simplified grading system)	23.9	21.5	26.5	1171	0-9 years	not specified	Infection	Amplicor Chlamydia trachomatis/Neisseria gonorrhoeae (CT/NG) Polymerase Chain Reaction (PCR) assay DNA	Yes, at same time	3	2.1	4.0	Both	2006	2006	2.1	4	NA	NA	Roche/Amplicor	DNA	2019	2006
450	#18202	366	Harding-Esch 2019	Senegal	history of MDA	not specified	Cross-sectional	1171	0-9 years	not specified	Simplified WHO system	TF (WHO simplified grading system)	7.6	6.4	9	1171	0-9 years	not specified	Infection	Amplicor Chlamydia trachomatis/Neisseria gonorrhoeae (CT/NG) Polymerase Chain Reaction (PCR) assay DNA	Yes, at same time	3.6	2.8	4.6	Both	2008	2008	2.8	4.6	NA	NA	Roche/Amplicor	DNA	2019	2008
451	#18202	365	Harding-Esch 2019	Senegal	history of MDA	not specified	Cross-sectional	1171	0-9 years	not specified	Simplified WHO system	TF (WHO simplified grading system)	17.3	15.1	19.5	1171	0-9 years	not specified	Infection	Amplicor Chlamydia trachomatis/Neisseria gonorrhoeae (CT/NG) Polymerase Chain Reaction (PCR) assay DNA	Yes, at same time	3.8	2.8	5.1	Both	2007	2007	2.8	5.1	NA	NA	Roche/Amplicor	DNA	2019	2007
452	#18202	365	Harding-Esch 2019	Senegal	history of MDA	not specified	Cross-sectional	1171	0-9 years	not specified	Simplified WHO system	TF (WHO simplified grading system)	17.3	15.1	19.5	1171	0-9 years	not specified	TI (WHO simplified grading system)	NA	Yes, at same time	0.7	0.3	1.3	Both	2007	2007	0.3	1.3	NA	NA	NA	NA	2019	2007
453	#18206	342	Harding-Esch 2013	Gambia	history of MDA	low prevalence	Cross-sectional within longitudinal	1269	0-5 years	Males and females	Simplified WHO system	TF (WHO simplified grading system)	0.5	0.2	1	1262	0-5 years	Males and females	Infection	PCR for Ct DNA, AMPLICOR	Yes, at same time	0.2	0.1	0.6	Checklist for Prevalence Studies	2008	2008	0.1	0.6	NA	NA	Roche/Amplicor	DNA	2013	2008
454	#18206	354	Harding-Esch 2013	Gambia	history of MDA	low prevalence	Cross-sectional within longitudinal	1243	0-5 years	Males and females	Simplified WHO system	TF (WHO simplified grading system)	3.8	2.8	5	1241	0-5 years	Males and females	Infection	PCR for Ct DNA, AMPLICOR	Yes, at same time	1.1	0.6	1.8	Checklist for Prevalence Studies	2011	2011	0.6	1.8	NA	NA	Roche/Amplicor	DNA	2013	2011
455	#18206	341	Harding-Esch 2013	Gambia	history of MDA	low prevalence	Cross-sectional within longitudinal	1259	0-5 years	Males and females	Simplified WHO system	TF (WHO simplified grading system)	1.8	1.1	2.6	1259	0-5 years	Males and females	Infection	PCR for Ct DNA, AMPLICOR	Yes, at same time	0.2	0.1	0.6	Checklist for Prevalence Studies	2008	2008	0.1	0.6	NA	NA	Roche/Amplicor	DNA	2013	2008
456	#18206	351	Harding-Esch 2013	Gambia	history of MDA	low prevalence	Cross-sectional within longitudinal	1274	0-5 years	Males and females	Simplified WHO system	TF (WHO simplified grading system)	1.7	1	2.5	1270	0-5 years	Males and females	Infection	PCR for Ct DNA, AMPLICOR	Yes, at same time	0	0	0.3	Checklist for Prevalence Studies	2009	2009	0	0.3	NA	NA	Roche/Amplicor	DNA	2013	2009
457	#18206	353	Harding-Esch 2013	Gambia	history of MDA	low prevalence	Cross-sectional within longitudinal	1308	0-5 years	Males and females	Simplified WHO system	TF (WHO simplified grading system)	4.8	3.7	6.1	1301	0-5 years	Males and females	Infection	PCR for Ct DNA, AMPLICOR	Yes, at same time	0.2	0.1	0.7	Checklist for Prevalence Studies	2010	2010	0.1	0.7	NA	NA	Roche/Amplicor	DNA	2013	2010
458	#18206	350	Harding-Esch 2013	Gambia	history of MDA	low prevalence	Cross-sectional within longitudinal	1255	0-5 years	Males and females	Simplified WHO system	TF (WHO simplified grading system)	3.5	2.6	4.7	1255	0-5 years	Males and females	Infection	PCR for Ct DNA, AMPLICOR	Yes, at same time	0	0	0.3	Checklist for Prevalence Studies	2009	2009	0	0.3	NA	NA	Roche/Amplicor	DNA	2013	2009
459	#18206	352	Harding-Esch 2013	Gambia	history of MDA	low prevalence	Cross-sectional within longitudinal	1237	0-5 years	Males and females	Simplified WHO system	TF (WHO simplified grading system)	3.4	2.5	4.6	1234	0-5 years	Males and females	Infection	PCR for Ct DNA, AMPLICOR	Yes, at same time	0.2	0.1	0.6	Checklist for Prevalence Studies	2010	2010	0.1	0.6	NA	NA	Roche/Amplicor	DNA	2013	2010
460	#18206	347	Harding-Esch 2013	Gambia	history of MDA	low prevalence	Cross-sectional within longitudinal	1199	0-5 years	Males and females	Simplified WHO system	TF (WHO simplified grading system)	0.3	0.1	0.7	1198	0-5 years	Males and females	Infection	PCR for Ct DNA, AMPLICOR	Yes, at same time	0.1	0.1	0.5	Checklist for Prevalence Studies	2011	2011	0.1	0.5	NA	NA	Roche/Amplicor	DNA	2013	2011
461	#18206	337	Harding-Esch 2013	Gambia	history of MDA	low prevalence	Cross-sectional within longitudinal	1148	0-5 years	Males and females	Simplified WHO system	TF (WHO simplified grading system)	0.7	0.3	1.4	1146	0-5 years	Males and females	Infection	PCR for Ct DNA, AMPLICOR	Yes, at same time	0	0	0.3	Checklist for Prevalence Studies	2009	2009	0	0.3	NA	NA	Roche/Amplicor	DNA	2013	2009
462	#18206	335	Harding-Esch 2013	Gambia	history of MDA	low prevalence	Cross-sectional within longitudinal	1200	0-5 years	Males and females	Simplified WHO system	TF (WHO simplified grading system)	1.3	0.7	2.1	1186	0-5 years	Males and females	Infection	PCR for Ct DNA, AMPLICOR	Yes, at same time	0	0	0.3	Checklist for Prevalence Studies	2008	2008	0	0.3	NA	NA	Roche/Amplicor	DNA	2013	2008
463	#18206	336	Harding-Esch 2013	Gambia	history of MDA	low prevalence	Cross-sectional within longitudinal	1163	0-5 years	Males and females	Simplified WHO system	TF (WHO simplified grading system)	1.1	0.6	1.9	1163	0-5 years	Males and females	Infection	PCR for Ct DNA, AMPLICOR	Yes, at same time	0	0	0.3	Checklist for Prevalence Studies	2009	2009	0	0.3	NA	NA	Roche/Amplicor	DNA	2013	2009
464	#18206	344	Harding-Esch 2013	Gambia	history of MDA	low prevalence	Cross-sectional within longitudinal	1238	0-5 years	Males and females	Simplified WHO system	TF (WHO simplified grading system)	1.7	1.1	2.6	1238	0-5 years	Males and females	Infection	PCR for Ct DNA, AMPLICOR	Yes, at same time	0	0	0.3	Checklist for Prevalence Studies	2009	2009	0	0.3	NA	NA	Roche/Amplicor	DNA	2013	2009
465	#18206	348	Harding-Esch 2013	Gambia	history of MDA	low prevalence	Cross-sectional within longitudinal	1274	0-5 years	Males and females	Simplified WHO system	TF (WHO simplified grading system)	9.2	7.7	10.9	1274	0-5 years	Males and females	Infection	PCR for Ct DNA, AMPLICOR	Yes, at same time	0.1	0.1	0.4	Checklist for Prevalence Studies	2008	2008	0.1	0.4	NA	NA	Roche/Amplicor	DNA	2013	2008
466	#18206	338	Harding-Esch 2013	Gambia	history of MDA	low prevalence	Cross-sectional within longitudinal	1131	0-5 years	Males and females	Simplified WHO system	TF (WHO simplified grading system)	0.4	0.1	0.9	1119	0-5 years	Males and females	Infection	PCR for Ct DNA, AMPLICOR	Yes, at same time	0.1	0.1	0.5	Checklist for Prevalence Studies	2010	2010	0.1	0.5	NA	NA	Roche/Amplicor	DNA	2013	2010
467	#18206	340	Harding-Esch 2013	Gambia	history of MDA	low prevalence	Cross-sectional within longitudinal	1127	0-5 years	Males and females	Simplified WHO system	TF (WHO simplified grading system)	0.2	0.1	0.6	1128	0-5 years	Males and females	Infection	PCR for Ct DNA, AMPLICOR	Yes, at same time	0.5	0.2	1.2	Checklist for Prevalence Studies	2011	2011	0.2	1.2	NA	NA	Roche/Amplicor	DNA	2013	2011
468	#18206	359	Harding-Esch 2013	Gambia	history of MDA	low prevalence	Cross-sectional within longitudinal	1219	0-5 years	Males and females	Simplified WHO system	TF (WHO simplified grading system)	5	3.8	6.4	1219	0-5 years	Males and females	Infection	PCR for Ct DNA, AMPLICOR	Yes, at same time	0	0	0.3	Checklist for Prevalence Studies	2010	2010	0	0.3	NA	NA	Roche/Amplicor	DNA	2013	2010
469	#18206	360	Harding-Esch 2013	Gambia	history of MDA	low prevalence	Cross-sectional within longitudinal	1269	0-5 years	Males and females	Simplified WHO system	TF (WHO simplified grading system)	5.9	4.7	7.4	1255	0-5 years	Males and females	Infection	PCR for Ct DNA, AMPLICOR	Yes, at same time	0.2	0.1	0.6	Checklist for Prevalence Studies	2010	2010	0.1	0.6	NA	NA	Roche/Amplicor	DNA	2013	2010
470	#18206	349	Harding-Esch 2013	Gambia	history of MDA	low prevalence	Cross-sectional within longitudinal	1262	0-5 years	Males and females	Simplified WHO system	TF (WHO simplified grading system)	2.9	2.1	4	1261	0-5 years	Males and females	Infection	PCR for Ct DNA, AMPLICOR	Yes, at same time	0	0	0.3	Checklist for Prevalence Studies	2008	2008	0	0.3	NA	NA	Roche/Amplicor	DNA	2013	2008
471	#18206	343	Harding-Esch 2013	Gambia	history of MDA	low prevalence	Cross-sectional within longitudinal	1209	0-5 years	Males and females	Simplified WHO system	TF (WHO simplified grading system)	1.3	0.8	2.1	1209	0-5 years	Males and females	Infection	PCR for Ct DNA, AMPLICOR	Yes, at same time	0	0	0.3	Checklist for Prevalence Studies	2009	2009	0	0.3	NA	NA	Roche/Amplicor	DNA	2013	2009
472	#18206	339	Harding-Esch 2013	Gambia	history of MDA	low prevalence	Cross-sectional within longitudinal	1188	0-5 years	Males and females	Simplified WHO system	TF (WHO simplified grading system)	0	0	0.3	1173	0-5 years	Males and females	Infection	PCR for Ct DNA, AMPLICOR	Yes, at same time	0.3	0.1	0.9	Checklist for Prevalence Studies	2010	2010	0.1	0.9	NA	NA	Roche/Amplicor	DNA	2013	2010
473	#18206	356	Harding-Esch 2013	Gambia	history of MDA	low prevalence	Cross-sectional within longitudinal	1317	0-5 years	Males and females	Simplified WHO system	TF (WHO simplified grading system)	4.6	3.6	5.9	1313	0-5 years	Males and females	Infection	PCR for Ct DNA, AMPLICOR	Yes, at same time	0.1	0.1	0.4	Checklist for Prevalence Studies	2008	2008	0.1	0.4	NA	NA	Roche/Amplicor	DNA	2013	2008
474	#18206	361	Harding-Esch 2013	Gambia	history of MDA	low prevalence	Cross-sectional within longitudinal	1246	0-5 years	Males and females	Simplified WHO system	TF (WHO simplified grading system)	6.4	5.1	7.9	1235	0-5 years	Males and females	Infection	PCR for Ct DNA, AMPLICOR	Yes, at same time	0.3	0.1	0.8	Checklist for Prevalence Studies	2011	2011	0.1	0.8	NA	NA	Roche/Amplicor	DNA	2013	2011
475	#18206	334	Harding-Esch 2013	Gambia	history of MDA	low prevalence	Cross-sectional within longitudinal	1212	0-5 years	Males and females	Simplified WHO system	TF (WHO simplified grading system)	3.9	2.9	5.1	1211	0-5 years	Males and females	Infection	PCR for Ct DNA, AMPLICOR	Yes, at same time	1.7	1.1000000000000001	2.6	Checklist for Prevalence Studies	2008	2008	1.1	2.6	NA	NA	Roche/Amplicor	DNA	2013	2008
476	#18206	355	Harding-Esch 2013	Gambia	history of MDA	low prevalence	Cross-sectional within longitudinal	1280	0-5 years	Males and females	Simplified WHO system	TF (WHO simplified grading system)	10.2	8.6	11.9	1279	0-5 years	Males and females	Infection	PCR for Ct DNA, AMPLICOR	Yes, at same time	1.1	0.6	1.8	Checklist for Prevalence Studies	2008	2008	0.6	1.8	NA	NA	Roche/Amplicor	DNA	2013	2008
477	#18206	345	Harding-Esch 2013	Gambia	history of MDA	low prevalence	Cross-sectional within longitudinal	1186	0-5 years	Males and females	Simplified WHO system	TF (WHO simplified grading system)	0.1	0.1	0.5	1186	0-5 years	Males and females	Infection	PCR for Ct DNA, AMPLICOR	Yes, at same time	0	0	0.3	Checklist for Prevalence Studies	2010	2010	0	0.3	NA	NA	Roche/Amplicor	DNA	2013	2010
478	#18206	346	Harding-Esch 2013	Gambia	history of MDA	low prevalence	Cross-sectional within longitudinal	1221	0-5 years	Males and females	Simplified WHO system	TF (WHO simplified grading system)	0.2	0.1	0.6	1216	0-5 years	Males and females	Infection	PCR for Ct DNA, AMPLICOR	Yes, at same time	0.3	0.1	0.8	Checklist for Prevalence Studies	2010	2010	0.1	0.8	NA	NA	Roche/Amplicor	DNA	2013	2010
479	#18206	358	Harding-Esch 2013	Gambia	history of MDA	low prevalence	Cross-sectional within longitudinal	1257	0-5 years	Males and females	Simplified WHO system	TF (WHO simplified grading system)	2	1.3	2.9	1257	0-5 years	Males and females	Infection	PCR for Ct DNA, AMPLICOR	Yes, at same time	0	0	0.3	Checklist for Prevalence Studies	2009	2009	0	0.3	NA	NA	Roche/Amplicor	DNA	2013	2009
480	#18206	357	Harding-Esch 2013	Gambia	history of MDA	low prevalence	Cross-sectional within longitudinal	1178	0-5 years	Males and females	Simplified WHO system	TF (WHO simplified grading system)	4.5	3.4	5.8	1178	0-5 years	Males and females	Infection	PCR for Ct DNA, AMPLICOR	Yes, at same time	0	0	0.3	Checklist for Prevalence Studies	2009	2009	0	0.3	NA	NA	Roche/Amplicor	DNA	2013	2009
481	#18550	368	Huguet 2010	Cameroon	no history of MDA	>5%	Cross-sectional	2517	1-9 years	Males and females	Simplified WHO system	TF (WHO simplified grading system)	24	20.7	27.5	2517	1-9 years	Males and females	TF and/or TI	NA	Yes, at same time	31.5	26.4	37.5	Checklist for Prevalence Studies	2008	2008	26.4	37.5	NA	NA	NA	NA	2010	2008
482	#18550	368	Huguet 2010	Cameroon	no history of MDA	>5%	Cross-sectional	2517	1-9 years	Males and females	Simplified WHO system	TF (WHO simplified grading system)	24	20.7	27.5	2517	1-9 years	Males and females	TF and TI	NA	Yes, at same time	7.5	5.7	10	Checklist for Prevalence Studies	2008	2008	5.7	10	NA	NA	NA	NA	2010	2008
483	#18550	369	Huguet 2010	Cameroon	history of MDA	not specified	Cross-sectional	2404	1-9 years	Males and females	Simplified WHO system	TF (WHO simplified grading system)	5.8	4.1	8	2404	1-9 years	Males and females	TF and TI	NA	Yes, at same time	0.5	0.13	1.6	Checklist for Prevalence Studies	2009	2009	0.13	1.6	NA	NA	NA	NA	2010	2009
484	#18550	369	Huguet 2010	Cameroon	history of MDA	not specified	Cross-sectional	2404	1-9 years	Males and females	Simplified WHO system	TF (WHO simplified grading system)	5.8	4.1	8	2404	1-9 years	Males and females	TF and/or TI	NA	Yes, at same time	6.4	4.5	8.6	Checklist for Prevalence Studies	2009	2009	4.5	8.6	NA	NA	NA	NA	2010	2009
485	#18718	370	Jenson 2013	Tanzania	history of MDA	not specified	Cross-sectional	127	0-9 years	Males and females	Simplified WHO system	TF (WHO simplified grading system)	32.3	NA	NA	127	0-9 years	Males and females	TF and TI	NA	Yes, at same time	12.6	NA	NA	Checklist for Diagnostic Test Accuracy Studies	2012	2012	NA	NA	NA	NA	NA	NA	2013	2012
486	#18718	370	Jenson 2013	Tanzania	history of MDA	not specified	Cross-sectional	127	0-9 years	Males and females	Simplified WHO system	TF (WHO simplified grading system)	32.3	NA	NA	127	0-9 years	Males and females	Infection	Amplicor + (JHU) DNA	Yes, at same time	27.55	NA	NA	Checklist for Diagnostic Test Accuracy Studies	2012	2012	NA	NA	NA	NA	Roche/Amplicor	DNA	2013	2012
487	#18718	370	Jenson 2013	Tanzania	history of MDA	not specified	Cross-sectional	127	0-9 years	Males and females	Simplified WHO system	TF (WHO simplified grading system)	32.3	NA	NA	127	0-9 years	Males and females	TI (WHO simplified grading system)	NA	Yes, at same time	3.9	NA	NA	Checklist for Diagnostic Test Accuracy Studies	2012	2012	NA	NA	NA	NA	NA	NA	2013	2012
488	#18718	370	Jenson 2013	Tanzania	history of MDA	not specified	Cross-sectional	127	0-9 years	Males and females	Simplified WHO system	TF (WHO simplified grading system)	32.3	NA	NA	127	0-9 years	Males and females	Infection	Cepheid + (field)	Yes, at same time	31.4	NA	NA	Checklist for Diagnostic Test Accuracy Studies	2012	2012	NA	NA	NA	NA	Cepheid GeneXpert	other/not specified	2013	2012
489	#18741	376	Jip 2008	Nigeria	no history of MDA	not specified	Cross-sectional	1340	1-9 years	Males and females	Simplified WHO system	TF (WHO simplified grading system)	18.7	13.5	23.8	1340	1-9 years	Males and females	TI (WHO simplified grading system)	NA	Yes, at same time	3.8	2.0	5.6	Checklist for Prevalence Studies	2005	2005	2	5.6	NA	NA	NA	NA	2008	2005
490	#18741	373	Jip 2008	Nigeria	no history of MDA	not specified	Cross-sectional	967	1-9 years	Males and females	Simplified WHO system	TF (WHO simplified grading system)	5.5	2.4	8.5	967	1-9 years	Males and females	TF and/or TI	NA	Yes, at same time	7	3.5	10.5	Checklist for Prevalence Studies	2005	2005	3.5	10.5	NA	NA	NA	NA	2008	2005
491	#18741	379	Jip 2008	Nigeria	no history of MDA	not specified	Cross-sectional	1014	1-9 years	Males and females	Simplified WHO system	TF (WHO simplified grading system)	7.9	3.4	12.4	1014	1-9 years	Males and females	TF and/or TI	NA	Yes, at same time	11.7	5.9	17.6	Checklist for Prevalence Studies	2005	2005	5.9	17.6	NA	NA	NA	NA	2008	2005
492	#18741	380	Jip 2008	Nigeria	no history of MDA	not specified	Cross-sectional	1034	1-9 years	Males and females	Simplified WHO system	TF (WHO simplified grading system)	12.6	9.4	15.7	1034	1-9 years	Males and females	TI (WHO simplified grading system)	NA	Yes, at same time	6.6	4.3	8.8	Checklist for Prevalence Studies	2005	2005	4.3	8.8	NA	NA	NA	NA	2008	2005
493	#18741	373	Jip 2008	Nigeria	no history of MDA	not specified	Cross-sectional	967	1-9 years	Males and females	Simplified WHO system	TF (WHO simplified grading system)	5.5	2.4	8.5	967	1-9 years	Males and females	TI (WHO simplified grading system)	NA	Yes, at same time	2.5	1.1	3.9	Checklist for Prevalence Studies	2005	2005	1.1	3.9	NA	NA	NA	NA	2008	2005
494	#18741	376	Jip 2008	Nigeria	no history of MDA	not specified	Cross-sectional	1340	1-9 years	Males and females	Simplified WHO system	TF (WHO simplified grading system)	18.7	13.5	23.8	1340	1-9 years	Males and females	TF and/or TI	NA	Yes, at same time	19.3	14.2	24.4	Checklist for Prevalence Studies	2005	2005	14.2	24.4	NA	NA	NA	NA	2008	2005
495	#18741	380	Jip 2008	Nigeria	no history of MDA	not specified	Cross-sectional	1034	1-9 years	Males and females	Simplified WHO system	TF (WHO simplified grading system)	12.6	9.4	15.7	1034	1-9 years	Males and females	TF and/or TI	NA	Yes, at same time	15.4	11.8	19	Checklist for Prevalence Studies	2005	2005	11.8	19	NA	NA	NA	NA	2008	2005
496	#18741	378	Jip 2008	Nigeria	no history of MDA	not specified	Cross-sectional	1090	1-9 years	Males and females	Simplified WHO system	TF (WHO simplified grading system)	11.3	7.9	14.7	1090	1-9 years	Males and females	TF and/or TI	NA	Yes, at same time	15	10.8	19.3	Checklist for Prevalence Studies	2005	2005	10.8	19.3	NA	NA	NA	NA	2008	2005
497	#18741	379	Jip 2008	Nigeria	no history of MDA	not specified	Cross-sectional	1014	1-9 years	Males and females	Simplified WHO system	TF (WHO simplified grading system)	7.9	3.4	12.4	1014	1-9 years	Males and females	TI (WHO simplified grading system)	NA	Yes, at same time	4.4	2.5	6.4	Checklist for Prevalence Studies	2005	2005	2.5	6.4	NA	NA	NA	NA	2008	2005
498	#18741	372	Jip 2008	Nigeria	no history of MDA	not specified	Cross-sectional	1288	1-9 years	Males and females	Simplified WHO system	TF (WHO simplified grading system)	24.1	20.2	28	1288	1-9 years	Males and females	TI (WHO simplified grading system)	NA	Yes, at same time	4.9	2.9	6.9	Checklist for Prevalence Studies	2005	2005	2.9	6.9	NA	NA	NA	NA	2008	2005
499	#18741	377	Jip 2008	Nigeria	no history of MDA	not specified	Cross-sectional	1284	1-9 years	Males and females	Simplified WHO system	TF (WHO simplified grading system)	5	3.3	6.7	1284	1-9 years	Males and females	TI (WHO simplified grading system)	NA	Yes, at same time	3.6	2.4	4.8	Checklist for Prevalence Studies	2005	2005	2.4	4.8	NA	NA	NA	NA	2008	2005
500	#18741	378	Jip 2008	Nigeria	no history of MDA	not specified	Cross-sectional	1090	1-9 years	Males and females	Simplified WHO system	TF (WHO simplified grading system)	11.3	7.9	14.7	1090	1-9 years	Males and females	TI (WHO simplified grading system)	NA	Yes, at same time	6.8	3.9	9.7	Checklist for Prevalence Studies	2005	2005	3.9	9.7	NA	NA	NA	NA	2008	2005
501	#18741	375	Jip 2008	Nigeria	no history of MDA	not specified	Cross-sectional	1005	1-9 years	Males and females	Simplified WHO system	TF (WHO simplified grading system)	15.3	12.7	17.9	1005	1-9 years	Males and females	TI (WHO simplified grading system)	NA	Yes, at same time	8.9	4.1	3.6	Checklist for Prevalence Studies	2005	2005	4.1	3.6	NA	NA	NA	NA	2008	2005
502	#18741	371	Jip 2008	Nigeria	no history of MDA	not specified	Cross-sectional	1157	1-9 years	Males and females	Simplified WHO system	TF (WHO simplified grading system)	9.3	6.5	12	1157	1-9 years	Males and females	TI (WHO simplified grading system)	NA	Yes, at same time	3.4	1.6	5.2	Checklist for Prevalence Studies	2005	2005	1.6	5.2	NA	NA	NA	NA	2008	2005
503	#18741	377	Jip 2008	Nigeria	no history of MDA	not specified	Cross-sectional	1284	1-9 years	Males and females	Simplified WHO system	TF (WHO simplified grading system)	5	3.3	6.7	1284	1-9 years	Males and females	TF and/or TI	NA	Yes, at same time	8.1	5.8	10.4	Checklist for Prevalence Studies	2005	2005	5.8	10.4	NA	NA	NA	NA	2008	2005
504	#18741	375	Jip 2008	Nigeria	no history of MDA	not specified	Cross-sectional	1005	1-9 years	Males and females	Simplified WHO system	TF (WHO simplified grading system)	15.3	12.7	17.9	1005	1-9 years	Males and females	TF and/or TI	NA	Yes, at same time	20.8	15.5	26.1	Checklist for Prevalence Studies	2005	2005	15.5	26.1	NA	NA	NA	NA	2008	2005
505	#18741	371	Jip 2008	Nigeria	no history of MDA	not specified	Cross-sectional	1157	1-9 years	Males and females	Simplified WHO system	TF (WHO simplified grading system)	9.3	6.5	12	1157	1-9 years	Males and females	TF and/or TI	NA	Yes, at same time	11.3	8.1999999999999993	14.4	Checklist for Prevalence Studies	2005	2005	8.2	14.4	NA	NA	NA	NA	2008	2005
506	#18741	372	Jip 2008	Nigeria	no history of MDA	not specified	Cross-sectional	1288	1-9 years	Males and females	Simplified WHO system	TF (WHO simplified grading system)	24.1	20.2	28	1288	1-9 years	Males and females	TF and/or TI	NA	Yes, at same time	25.5	21.4	29.7	Checklist for Prevalence Studies	2005	2005	21.4	29.7	NA	NA	NA	NA	2008	2005
507	#18741	374	Jip 2008	Nigeria	no history of MDA	not specified	Cross-sectional	1227	1-9 years	Males and females	Simplified WHO system	TF (WHO simplified grading system)	8.2	4.5	11.8	1227	1-9 years	Males and females	TI (WHO simplified grading system)	NA	Yes, at same time	3.9	1.3	6.5	Checklist for Prevalence Studies	2005	2005	1.3	6.5	NA	NA	NA	NA	2008	2005
508	#18741	374	Jip 2008	Nigeria	no history of MDA	not specified	Cross-sectional	1227	1-9 years	Males and females	Simplified WHO system	TF (WHO simplified grading system)	8.2	4.5	11.8	1227	1-9 years	Males and females	TF and/or TI	NA	Yes, at same time	11.3	6.0	16.7	Checklist for Prevalence Studies	2005	2005	6	16.7	NA	NA	NA	NA	2008	2005
509	#18857	382	Kalua 2010	Malawi	no history of MDA	previously high	Cross-sectional	561	1-9 years	Males and females	Simplified WHO system	TF (WHO simplified grading system)	13.6	11.6	15.6	561	1-9 years	Males and females	TI (WHO simplified grading system)	NA	Yes, at same time	2	1.1000000000000001	2.8	Checklist for Prevalence Studies	2008	2008	1.1	2.8	NA	NA	NA	NA	2010	2008
510	#18857	383	Kalua 2010	Malawi	no history of MDA	not specified	Cross-sectional	622	1-9 years	Males and females	Simplified WHO system	TF (WHO simplified grading system)	21.7	19.5	23.9	622	1-9 years	Males and females	TI (WHO simplified grading system)	NA	Yes, at same time	3.4	2.2000000000000002	4.4000000000000004	Checklist for Prevalence Studies	2008	2008	2.2	4.4	NA	NA	NA	NA	2010	2008
511	#18861	384	Kalua 2014	Malawi	no history of MDA	>60% TF	Cross-sectional	1095	1-9 years	Males and females	Simplified WHO system	TF (WHO simplified grading system)	17.1	14.9	19.4	1095	1-9 years	Males and females	TI (WHO simplified grading system)	NA	Yes, at same time	2.27	1.4	3.3	Checklist for Prevalence Studies	2012	2012	1.4	3.3	NA	NA	NA	NA	2014	2012
512	#18909	385	Kashaf 2020	Tanzania	history of MDA	formerly hyperendemic	Cross-sectional within longitudinal	1496	1-9 years	Males and females	Simplified WHO system	TF (WHO simplified grading system)	3.2	NA	NA	1496	1-9 years	Males and females	Infection	APTIMA Combo 2 assay	Yes, at same time	6.4	NA	NA	Checklist for Prevalence Studies	NA	NA	NA	NA	NA	NA	APTIMA	other/not specified	2020	2020
513	#19012	402	Khandekar 2005	Oman	no history of MDA	not specified	Cross-sectional	229	<15 years	Males and females	Simplified WHO system	TF (WHO simplified grading system)	3.5	1.1	5.9	229	<15 years	Males and females	TI (WHO simplified grading system)	NA	Yes, at same time	0	NA	NA	Checklist for Prevalence Studies	2002	2002	NA	NA	NA	NA	NA	NA	2005	2002
514	#19013	401	Khandekar 2003	Oman	no history of MDA	not specified	Case-control	386	first graders	Males and females	Simplified WHO system	TF (WHO simplified grading system)	97.2	NA	NA	386	first graders	Males and females	TI (WHO simplified grading system)	NA	Yes, at same time	2.3	NA	NA	Checklist for Prevalence Studies	2000	2001	NA	NA	NA	NA	NA	NA	2003	2000
515	#19048	406	Kim 2019	Niger	history of MDA	>10%	Cross-sectional	191	0-5 years	not specified	Simplified WHO system	TF (WHO simplified grading system)	9.4	NA	NA	191	0-5 years	not specified	Serology	antibody to Pgp3 using a multiplex bead array assay on a Luminex 200 platform	No, different children	19.4	NA	NA	Both	2013	2013	NA	NA	MBA	Pgp3	NA	NA	2019	2013
516	#19048	407	Kim 2019	Niger	history of MDA	>10%	Cross-sectional	173	0-5 years	not specified	Simplified WHO system	TF (WHO simplified grading system)	8.1	NA	NA	173	0-5 years	not specified	Serology	antibody to CT694 using a multiplex bead array assay on a Luminex 200 platform	No, different children	24.3	NA	NA	Both	2013	2013	NA	NA	MBA	CT694	NA	NA	2019	2013
517	#19048	408	Kim 2019	Niger	history of MDA	>10%	Cross-sectional	197	0-5 years	not specified	Simplified WHO system	TF (WHO simplified grading system)	9.6	NA	NA	197	0-5 years	not specified	Serology	antibody to Pgp3 using a multiplex bead array assay on a Luminex 200 platform	No, different children	34	NA	NA	Both	2013	2013	NA	NA	MBA	Pgp3	NA	NA	2019	2013
518	#19048	408	Kim 2019	Niger	history of MDA	>10%	Cross-sectional	197	0-5 years	not specified	Simplified WHO system	TF (WHO simplified grading system)	9.6	NA	NA	197	0-5 years	not specified	Serology	antibody to CT694 using a multiplex bead array assay on a Luminex 200 platform	No, different children	24.9	NA	NA	Both	2013	2013	NA	NA	MBA	CT694	NA	NA	2019	2013
519	#19048	403	Kim 2019	Niger	history of MDA	>10%	Cross-sectional	24	0-5 years	not specified	Simplified WHO system	TF (WHO simplified grading system)	7.1	4.2	10	24	0-5 years	not specified	Serology	antibody to Pgp3 using a multiplex bead array assay on a Luminex 200 platform	No, different children	25.6	17.399999999999999	33.799999999999997	Both	2013	2013	17.4	33.8	MBA	Pgp3	NA	NA	2019	2013
520	#19048	405	Kim 2019	Niger	history of MDA	>10%	Cross-sectional	212	0-5 years	not specified	Simplified WHO system	TF (WHO simplified grading system)	5.7	NA	NA	212	0-5 years	not specified	Serology	antibody to Pgp3 using a multiplex bead array assay on a Luminex 200 platform	No, different children	14.6	NA	NA	Both	2013	2013	NA	NA	MBA	Pgp3	NA	NA	2019	2013
521	#19048	406	Kim 2019	Niger	history of MDA	>10%	Cross-sectional	191	0-5 years	not specified	Simplified WHO system	TF (WHO simplified grading system)	9.4	NA	NA	191	0-5 years	not specified	Serology	antibody to CT694 using a multiplex bead array assay on a Luminex 200 platform	No, different children	16.8	NA	NA	Both	2013	2013	NA	NA	MBA	CT694	NA	NA	2019	2013
522	#19048	406	Kim 2019	Niger	history of MDA	>10%	Cross-sectional	191	0-5 years	not specified	Simplified WHO system	TF (WHO simplified grading system)	9.4	NA	NA	191	0-5 years	not specified	TI (WHO simplified grading system)	NA	Yes, at same time	1.6	NA	NA	Both	2013	2013	NA	NA	NA	NA	NA	NA	2019	2013
523	#19048	409	Kim 2019	Niger	history of MDA	>10%	Cross-sectional	215	0-5 years	not specified	Simplified WHO system	TF (WHO simplified grading system)	6.5	NA	NA	215	0-5 years	not specified	Serology	antibody to CT694 using a multiplex bead array assay on a Luminex 200 platform	No, different children	36.7	NA	NA	Both	2013	2013	NA	NA	MBA	CT694	NA	NA	2019	2013
524	#19048	404	Kim 2019	Niger	history of MDA	>10%	Cross-sectional	988	0-5 years	not specified	Simplified WHO system	TF (WHO simplified grading system)	7.8	NA	NA	988	0-5 years	not specified	Serology	antibody to Pgp3 using a multiplex bead array assay on a Luminex 200 platform	No, different children	27.2	NA	NA	Both	2013	2013	NA	NA	MBA	Pgp3	NA	NA	2019	2013
525	#19048	409	Kim 2019	Niger	history of MDA	>10%	Cross-sectional	215	0-5 years	not specified	Simplified WHO system	TF (WHO simplified grading system)	6.5	NA	NA	215	0-5 years	not specified	TI (WHO simplified grading system)	NA	Yes, at same time	0.9	NA	NA	Both	2013	2013	NA	NA	NA	NA	NA	NA	2019	2013
526	#19048	410	Kim 2019	Niger	history of MDA	>10%	Cross-sectional	12	0-5 years	not specified	Simplified WHO system	TF (WHO simplified grading system)	8.9	3.3	14.4	12	0-5 years	not specified	TI (WHO simplified grading system)	NA	Yes, at same time	1.7	0	3.9	Both	2013	2013	0	3.9	NA	NA	NA	NA	2019	2013
527	#19048	407	Kim 2019	Niger	history of MDA	>10%	Cross-sectional	173	0-5 years	not specified	Simplified WHO system	TF (WHO simplified grading system)	8.1	NA	NA	173	0-5 years	not specified	TI (WHO simplified grading system)	NA	Yes, at same time	1.7	NA	NA	Both	2013	2013	NA	NA	NA	NA	NA	NA	2019	2013
528	#19048	407	Kim 2019	Niger	history of MDA	>10%	Cross-sectional	173	0-5 years	not specified	Simplified WHO system	TF (WHO simplified grading system)	8.1	NA	NA	173	0-5 years	not specified	Serology	antibody to Pgp3 using a multiplex bead array assay on a Luminex 200 platform	No, different children	23.7	NA	NA	Both	2013	2013	NA	NA	MBA	Pgp3	NA	NA	2019	2013
529	#19048	410	Kim 2019	Niger	history of MDA	>10%	Cross-sectional	12	0-5 years	not specified	Simplified WHO system	TF (WHO simplified grading system)	8.9	3.3	14.4	12	0-5 years	not specified	Serology	antibody to Pgp3 using a multiplex bead array assay on a Luminex 200 platform	No, different children	28.4	16.5	40.299999999999997	Both	2013	2013	16.5	40.3	MBA	Pgp3	NA	NA	2019	2013
530	#19048	411	Kim 2019	Niger	history of MDA	>10%	Cross-sectional	12	0-5 years	not specified	Simplified WHO system	TF (WHO simplified grading system)	5.4	2.9	7.9	12	0-5 years	not specified	Serology	antibody to Pgp3 using a multiplex bead array assay on a Luminex 200 platform	No, different children	22.8	9.8000000000000007	35.799999999999997	Both	2013	2013	9.8	35.8	MBA	Pgp3	NA	NA	2019	2013
531	#19048	409	Kim 2019	Niger	history of MDA	>10%	Cross-sectional	215	0-5 years	not specified	Simplified WHO system	TF (WHO simplified grading system)	6.5	NA	NA	215	0-5 years	not specified	Serology	antibody to Pgp3 using a multiplex bead array assay on a Luminex 200 platform	No, different children	43.3	NA	NA	Both	2013	2013	NA	NA	MBA	Pgp3	NA	NA	2019	2013
532	#19048	405	Kim 2019	Niger	history of MDA	>10%	Cross-sectional	212	0-5 years	not specified	Simplified WHO system	TF (WHO simplified grading system)	5.7	NA	NA	212	0-5 years	not specified	Serology	antibody to CT694 using a multiplex bead array assay on a Luminex 200 platform	No, different children	15.1	NA	NA	Both	2013	2013	NA	NA	MBA	CT694	NA	NA	2019	2013
533	#19048	404	Kim 2019	Niger	history of MDA	>10%	Cross-sectional	988	0-5 years	not specified	Simplified WHO system	TF (WHO simplified grading system)	7.8	NA	NA	988	0-5 years	not specified	Serology	antibody to CT694 using a multiplex bead array assay on a Luminex 200 platform	No, different children	23.7	NA	NA	Both	2013	2013	NA	NA	MBA	CT694	NA	NA	2019	2013
534	#19048	404	Kim 2019	Niger	history of MDA	>10%	Cross-sectional	988	0-5 years	not specified	Simplified WHO system	TF (WHO simplified grading system)	7.8	NA	NA	988	0-5 years	not specified	TI (WHO simplified grading system)	NA	Yes, at same time	1.6	NA	NA	Both	2013	2013	NA	NA	NA	NA	NA	NA	2019	2013
535	#19048	405	Kim 2019	Niger	history of MDA	>10%	Cross-sectional	212	0-5 years	not specified	Simplified WHO system	TF (WHO simplified grading system)	5.7	NA	NA	212	0-5 years	not specified	TI (WHO simplified grading system)	NA	Yes, at same time	2.4	NA	NA	Both	2013	2013	NA	NA	NA	NA	NA	NA	2019	2013
536	#19048	408	Kim 2019	Niger	history of MDA	>10%	Cross-sectional	197	0-5 years	not specified	Simplified WHO system	TF (WHO simplified grading system)	9.6	NA	NA	197	0-5 years	not specified	TI (WHO simplified grading system)	NA	Yes, at same time	1.5	NA	NA	Both	2013	2013	NA	NA	NA	NA	NA	NA	2019	2013
537	#19048	411	Kim 2019	Niger	history of MDA	>10%	Cross-sectional	12	0-5 years	not specified	Simplified WHO system	TF (WHO simplified grading system)	5.4	2.9	7.9	12	0-5 years	not specified	TI (WHO simplified grading system)	NA	Yes, at same time	1.9	0	4	Both	2013	2013	0	4	NA	NA	NA	NA	2019	2013
538	#19048	403	Kim 2019	Niger	history of MDA	>10%	Cross-sectional	24	0-5 years	not specified	Simplified WHO system	TF (WHO simplified grading system)	7.1	4.2	10	24	0-5 years	not specified	TI (WHO simplified grading system)	NA	Yes, at same time	1.8	0.4	3.2	Both	2013	2013	0.4	3.2	NA	NA	NA	NA	2019	2013
539	#19048	410	Kim 2019	Niger	history of MDA	>10%	Cross-sectional	12	0-5 years	not specified	Simplified WHO system	TF (WHO simplified grading system)	8.9	3.3	14.4	12	0-5 years	not specified	Serology	antibody to CT694 using a multiplex bead array assay on a Luminex 200 platform	No, different children	23.5	14.3	32.6	Both	2013	2013	14.3	32.6	MBA	CT694	NA	NA	2019	2013
540	#19048	411	Kim 2019	Niger	history of MDA	>10%	Cross-sectional	12	0-5 years	not specified	Simplified WHO system	TF (WHO simplified grading system)	5.4	2.9	7.9	12	0-5 years	not specified	Serology	antibody to CT694 using a multiplex bead array assay on a Luminex 200 platform	No, different children	21	13.1	29	Both	2013	2013	13.1	29	MBA	CT694	NA	NA	2019	2013
541	#19048	411	Kim 2019	Niger	history of MDA	>10%	Cross-sectional	12	0-5 years	not specified	Simplified WHO system	TF (WHO simplified grading system)	5.4	2.9	7.9	12	0-5 years	not specified	Infection	Pooled samples were tested for the presence of Ct DNA using the Roche Amplicor qualitative PCR assay	Yes, at same time	3.3	1	5.5	Both	2013	2013	1	5.5	NA	NA	Roche/Amplicor	DNA	2019	2013
542	#19048	403	Kim 2019	Niger	history of MDA	>10%	Cross-sectional	24	0-5 years	not specified	Simplified WHO system	TF (WHO simplified grading system)	7.1	4.2	10	24	0-5 years	not specified	Infection	Pooled samples were tested for the presence of Ct DNA using the Roche Amplicor qualitative PCR assay	Yes, at same time	5.2	2.8	7.6	Both	2013	2013	2.8	7.6	NA	NA	Roche/Amplicor	DNA	2019	2013
543	#19048	403	Kim 2019	Niger	history of MDA	>10%	Cross-sectional	24	0-5 years	not specified	Simplified WHO system	TF (WHO simplified grading system)	7.1	4.2	10	24	0-5 years	not specified	Serology	antibody to CT694 using a multiplex bead array assay on a Luminex 200 platform	No, different children	22.3	16.7	27.9	Both	2013	2013	16.7	27.9	MBA	CT694	NA	NA	2019	2013
544	#19048	410	Kim 2019	Niger	history of MDA	>10%	Cross-sectional	12	0-5 years	not specified	Simplified WHO system	TF (WHO simplified grading system)	8.9	3.3	14.4	12	0-5 years	not specified	Infection	Pooled samples were tested for the presence of Ct DNA using the Roche Amplicor qualitative PCR assay	Yes, at same time	7.1	2.7	11.4	Both	2013	2013	2.7	11.4	NA	NA	Roche/Amplicor	DNA	2019	2013
545	#19059	413	King 2010	Nigeria	no history of MDA	not specified	Cross-sectional	19658	1-9 years	Males and females	Simplified WHO system	TF (WHO simplified grading system)	6.4	5.8	7	19658	1-9 years	Males and females	TF and/or TI	NA	Yes, at same time	7.5	6.8	8.1999999999999993	Checklist for Prevalence Studies	2007	2008	6.8	8.2	NA	NA	NA	NA	2010	2007
546	#19059	413	King 2010	Nigeria	no history of MDA	not specified	Cross-sectional	19658	1-9 years	Males and females	Simplified WHO system	TF (WHO simplified grading system)	6.4	5.8	7	19658	1-9 years	Males and females	TI (WHO simplified grading system)	NA	Yes, at same time	0.78	0.61	0.95	Checklist for Prevalence Studies	2007	2008	0.61	0.95	NA	NA	NA	NA	2010	2007
547	#19060	412	King 2008	South Sudan	no history of MDA	not specified	Cross-sectional	854	1-9 years	Males and females	Simplified WHO system	TF (WHO simplified grading system)	80.1	73.9	86.3	854	1-9 years	Males and females	TF and/or TI	NA	Yes, at same time	88.3	83.7	92.9	Checklist for Prevalence Studies	2006	2006	83.7	92.9	NA	NA	NA	NA	2008	2006
548	#19060	412	King 2008	South Sudan	no history of MDA	not specified	Cross-sectional	854	1-9 years	Males and females	Simplified WHO system	TF (WHO simplified grading system)	80.1	73.9	86.3	854	1-9 years	Males and females	TI (WHO simplified grading system)	NA	Yes, at same time	60.7	54.6	66.8	Checklist for Prevalence Studies	2006	2006	54.6	66.8	NA	NA	NA	NA	2008	2006
549	#19062	418	King 2013	Niger	unknown	not specified	Cross-sectional	NA	6-15 years	Males and females	Simplified WHO system	TF (WHO simplified grading system)	4.6	3.9	5.4	NA	6-15 years	Males and females	TI (WHO simplified grading system)	NA	Yes, at same time	1	0.7	1.5	Checklist for Prevalence Studies	2008	2011	0.7	1.5	NA	NA	NA	NA	2013	2008
550	#19062	421	King 2013	Nigeria	no history of MDA	not specified	Cross-sectional	NA	6-15 years	Males and females	Simplified WHO system	TF (WHO simplified grading system)	3.6	2.4	5.4	NA	6-15 years	Males and females	TI (WHO simplified grading system)	NA	Yes, at same time	0.3	0.0	1.1	Checklist for Prevalence Studies	2008	2011	0	1.1	NA	NA	NA	NA	2013	2008
551	#19062	419	King 2013	Niger	unknown	not specified	Cross-sectional	NA	6-15 years	Males and females	Simplified WHO system	TF (WHO simplified grading system)	4.7	4	5.5	NA	6-15 years	Males and females	TI (WHO simplified grading system)	NA	Yes, at same time	1.1	0.9	1.5	Checklist for Prevalence Studies	2008	2011	0.9	1.5	NA	NA	NA	NA	2013	2008
552	#19062	417	King 2013	Mali	unknown	not specified	Cross-sectional	NA	6-15 years	Males and females	Simplified WHO system	TF (WHO simplified grading system)	5.2	4.7	5.8	NA	6-15 years	Males and females	TI (WHO simplified grading system)	NA	Yes, at same time	0.7	0.5	0.8	Checklist for Prevalence Studies	2008	2011	0.5	0.8	NA	NA	NA	NA	2013	2008
553	#19062	416	King 2013	Mali	unknown	not specified	Cross-sectional	NA	6-15 years	Males and females	Simplified WHO system	TF (WHO simplified grading system)	3	2.6	3.4	NA	6-15 years	Males and females	TI (WHO simplified grading system)	NA	Yes, at same time	0.4	0.3	0.6	Checklist for Prevalence Studies	2008	2011	0.3	0.6	NA	NA	NA	NA	2013	2008
554	#19062	414	King 2013	Ethiopia	history of MDA	not specified	Cross-sectional	NA	6-15 years	Males and females	Simplified WHO system	TF (WHO simplified grading system)	10.4	9.5	11.5	NA	6-15 years	Males and females	TI (WHO simplified grading system)	NA	Yes, at same time	3.2	2.8	3.7	Checklist for Prevalence Studies	2008	2011	2.8	3.7	NA	NA	NA	NA	2013	2008
555	#19062	420	King 2013	Nigeria	no history of MDA	not specified	Cross-sectional	NA	6-15 years	Males and females	Simplified WHO system	TF (WHO simplified grading system)	3.8	3.1	4.6	NA	6-15 years	Males and females	TI (WHO simplified grading system)	NA	Yes, at same time	0.2	0.0	0.5	Checklist for Prevalence Studies	2008	2011	0	0.5	NA	NA	NA	NA	2013	2008
556	#19062	415	King 2013	Ethiopia	history of MDA	not specified	Cross-sectional	NA	6-15 years	Males and females	Simplified WHO system	TF (WHO simplified grading system)	16.6	15.2	18.1	NA	6-15 years	Males and females	TI (WHO simplified grading system)	NA	Yes, at same time	6	5.3	6.8	Checklist for Prevalence Studies	2008	2011	5.3	6.8	NA	NA	NA	NA	2013	2008
557	#19063	447	King 2014	Ethiopia	history of MDA	hyperendemic	Cross-sectional	543	1-9 years	Males and females	Simplified WHO system	TF (WHO simplified grading system)	17.2	NA	8.7	543	1-9 years	Males and females	TI (WHO simplified grading system)	NA	Yes, at same time	6.7	3.6	12.1	Checklist for Prevalence Studies	2011	2011	3.6	12.1	NA	NA	NA	NA	2014	2011
558	#19063	434	King 2014	Ethiopia	history of MDA	hyperendemic	Cross-sectional	813	1-9 years	Males and females	Simplified WHO system	TF (WHO simplified grading system)	46.5	41.1	51.9	813	1-9 years	Males and females	TI (WHO simplified grading system)	NA	Yes, at same time	2.3	1.4	3.8	Checklist for Prevalence Studies	2010	2010	1.4	3.8	NA	NA	NA	NA	2014	2010
559	#19063	438	King 2014	Ethiopia	history of MDA	hyperendemic	Cross-sectional	1828	1-9 years	Males and females	Simplified WHO system	TF (WHO simplified grading system)	18.9	16.1	22.2	1828	1-9 years	Males and females	TI (WHO simplified grading system)	NA	Yes, at same time	6.1	4.1	8.9	Checklist for Prevalence Studies	2011	2011	4.1	8.9	NA	NA	NA	NA	2014	2011
560	#19063	435	King 2014	Ethiopia	history of MDA	hyperendemic	Cross-sectional	9708	1-9 years	Males and females	Simplified WHO system	TF (WHO simplified grading system)	26.4	23.7	29.1	9708	1-9 years	Males and females	TI (WHO simplified grading system)	NA	Yes, at same time	4.3	3.2	5.4	Checklist for Prevalence Studies	2010	2010	3.2	5.4	NA	NA	NA	NA	2014	2010
561	#19063	433	King 2014	Ethiopia	history of MDA	hyperendemic	Cross-sectional	841	1-9 years	Males and females	Simplified WHO system	TF (WHO simplified grading system)	30.9	24	38.9	841	1-9 years	Males and females	TI (WHO simplified grading system)	NA	Yes, at same time	8	4.9000000000000004	12.6	Checklist for Prevalence Studies	2010	2010	4.9	12.6	NA	NA	NA	NA	2014	2010
562	#19063	446	King 2014	Ethiopia	history of MDA	hyperendemic	Cross-sectional	1009	1-9 years	Males and females	Simplified WHO system	TF (WHO simplified grading system)	30.6	23.4	38.9	1009	1-9 years	Males and females	TI (WHO simplified grading system)	NA	Yes, at same time	9.5	6.3	14.2	Checklist for Prevalence Studies	2011	2011	6.3	14.2	NA	NA	NA	NA	2014	2011
563	#19063	425	King 2014	Ethiopia	history of MDA	hyperendemic	Cross-sectional	965	1-9 years	Males and females	Simplified WHO system	TF (WHO simplified grading system)	21.8	13	34.3	965	1-9 years	Males and females	TI (WHO simplified grading system)	NA	Yes, at same time	5.3	3.3	8.4	Checklist for Prevalence Studies	2010	2010	3.3	8.4	NA	NA	NA	NA	2014	2010
564	#19063	426	King 2014	Ethiopia	history of MDA	hyperendemic	Cross-sectional	711	1-9 years	Males and females	Simplified WHO system	TF (WHO simplified grading system)	28.9	22.3	36.6	711	1-9 years	Males and females	TI (WHO simplified grading system)	NA	Yes, at same time	2.6	1.2	5.3	Checklist for Prevalence Studies	2010	2010	1.2	5.3	NA	NA	NA	NA	2014	2010
565	#19063	432	King 2014	Ethiopia	history of MDA	hyperendemic	Cross-sectional	657	1-9 years	Males and females	Simplified WHO system	TF (WHO simplified grading system)	8.5	5.7	12.6	657	1-9 years	Males and females	TI (WHO simplified grading system)	NA	Yes, at same time	0.7	0.0	1.5	Checklist for Prevalence Studies	2010	2010	0	1.5	NA	NA	NA	NA	2014	2010
566	#19063	436	King 2014	Ethiopia	history of MDA	hyperendemic	Cross-sectional	519	1-9 years	Males and females	Simplified WHO system	TF (WHO simplified grading system)	8.6	3.5	19.5	519	1-9 years	Males and females	TI (WHO simplified grading system)	NA	Yes, at same time	3.9	1.4	10.	Checklist for Prevalence Studies	2011	2011	1.4	10	NA	NA	NA	NA	2014	2011
567	#19063	445	King 2014	Ethiopia	history of MDA	hyperendemic	Cross-sectional	937	1-9 years	Males and females	Simplified WHO system	TF (WHO simplified grading system)	33.8	22.6	47.1	937	1-9 years	Males and females	TI (WHO simplified grading system)	NA	Yes, at same time	9.7	5.8	15.9	Checklist for Prevalence Studies	2011	2011	5.8	15.9	NA	NA	NA	NA	2014	2011
568	#19063	448	King 2014	Ethiopia	history of MDA	hyperendemic	Cross-sectional	17559	1-9 years	Males and females	Simplified WHO system	TF (WHO simplified grading system)	25.9	23.8	27.9	17559	1-9 years	Males and females	TI (WHO simplified grading system)	NA	Yes, at same time	7	6.2	7.8	Checklist for Prevalence Studies	2011	2011	6.2	7.8	NA	NA	NA	NA	2014	2011
569	#19063	424	King 2014	Ethiopia	history of MDA	hyperendemic	Cross-sectional	971	1-9 years	Males and females	Simplified WHO system	TF (WHO simplified grading system)	15.1	12.2	18.5	971	1-9 years	Males and females	TI (WHO simplified grading system)	NA	Yes, at same time	1.7	0.9	3.3	Checklist for Prevalence Studies	2010	2010	0.9	3.3	NA	NA	NA	NA	2014	2010
570	#19063	439	King 2014	Ethiopia	history of MDA	hyperendemic	Cross-sectional	2036	1-9 years	Males and females	Simplified WHO system	TF (WHO simplified grading system)	44.9	39.5	50.5	2036	1-9 years	Males and females	TI (WHO simplified grading system)	NA	Yes, at same time	10.7	7.6	14.9	Checklist for Prevalence Studies	2011	2011	7.6	14.9	NA	NA	NA	NA	2014	2011
571	#19063	437	King 2014	Ethiopia	history of MDA	hyperendemic	Cross-sectional	2128	1-9 years	Males and females	Simplified WHO system	TF (WHO simplified grading system)	27.3	21.9	34.5	2128	1-9 years	Males and females	TI (WHO simplified grading system)	NA	Yes, at same time	4.5	3.2	6.4	Checklist for Prevalence Studies	2011	2011	3.2	6.4	NA	NA	NA	NA	2014	2011
572	#19063	423	King 2014	Ethiopia	history of MDA	hyperendemic	Cross-sectional	429	1-9 years	Males and females	Simplified WHO system	TF (WHO simplified grading system)	1	0.3	2.9	429	1-9 years	Males and females	TI (WHO simplified grading system)	NA	Yes, at same time	4.2	2.1	8.5	Checklist for Prevalence Studies	2010	2010	2.1	8.5	NA	NA	NA	NA	2014	2010
573	#19063	441	King 2014	Ethiopia	history of MDA	hyperendemic	Cross-sectional	1399	1-9 years	Males and females	Simplified WHO system	TF (WHO simplified grading system)	33.3	25.7	41.8	1399	1-9 years	Males and females	TI (WHO simplified grading system)	NA	Yes, at same time	8.1	6.0	11	Checklist for Prevalence Studies	2011	2011	6	11	NA	NA	NA	NA	2014	2011
574	#19063	443	King 2014	Ethiopia	history of MDA	hyperendemic	Cross-sectional	1482	1-9 years	Males and females	Simplified WHO system	TF (WHO simplified grading system)	24.3	18.1	31.9	1482	1-9 years	Males and females	TI (WHO simplified grading system)	NA	Yes, at same time	6.5	4.7	9.0	Checklist for Prevalence Studies	2011	2011	4.7	9	NA	NA	NA	NA	2014	2011
575	#19063	444	King 2014	Ethiopia	history of MDA	hyperendemic	Cross-sectional	1800	1-9 years	Males and females	Simplified WHO system	TF (WHO simplified grading system)	23.9	19.8	28.5	1800	1-9 years	Males and females	TI (WHO simplified grading system)	NA	Yes, at same time	8.8	6.9	11.2	Checklist for Prevalence Studies	2011	2011	6.9	11.2	NA	NA	NA	NA	2014	2011
576	#19063	422	King 2014	Ethiopia	history of MDA	hyperendemic	Cross-sectional	747	1-9 years	Males and females	Simplified WHO system	TF (WHO simplified grading system)	30.7	20.7	42.9	747	1-9 years	Males and females	TI (WHO simplified grading system)	NA	Yes, at same time	4.6	2.9	7.2	Checklist for Prevalence Studies	2010	2010	2.9	7.2	NA	NA	NA	NA	2014	2010
577	#19063	427	King 2014	Ethiopia	history of MDA	hyperendemic	Cross-sectional	451	1-9 years	Males and females	Simplified WHO system	TF (WHO simplified grading system)	21.7	15	30.2	451	1-9 years	Males and females	TI (WHO simplified grading system)	NA	Yes, at same time	3.8	1.2	11.	Checklist for Prevalence Studies	2010	2010	1.2	11	NA	NA	NA	NA	2014	2010
578	#19063	431	King 2014	Ethiopia	history of MDA	hyperendemic	Cross-sectional	1056	1-9 years	Males and females	Simplified WHO system	TF (WHO simplified grading system)	9.5	5.6	15.5	1056	1-9 years	Males and females	TI (WHO simplified grading system)	NA	Yes, at same time	1.2	0.7	2.3	Checklist for Prevalence Studies	2010	2010	0.7	2.3	NA	NA	NA	NA	2014	2010
579	#19063	430	King 2014	Ethiopia	history of MDA	hyperendemic	Cross-sectional	622	1-9 years	Males and females	Simplified WHO system	TF (WHO simplified grading system)	2.2	1	4.5	622	1-9 years	Males and females	TI (WHO simplified grading system)	NA	Yes, at same time	2.4	1.2	4.8	Checklist for Prevalence Studies	2010	2010	1.2	4.8	NA	NA	NA	NA	2014	2010
580	#19063	440	King 2014	Ethiopia	history of MDA	hyperendemic	Cross-sectional	1907	1-9 years	Males and females	Simplified WHO system	TF (WHO simplified grading system)	17.8	14.2	21.4	1907	1-9 years	Males and females	TI (WHO simplified grading system)	NA	Yes, at same time	4.3	3.1	5.8	Checklist for Prevalence Studies	2011	2011	3.1	5.8	NA	NA	NA	NA	2014	2011
581	#19063	428	King 2014	Ethiopia	history of MDA	hyperendemic	Cross-sectional	493	1-9 years	Males and females	Simplified WHO system	TF (WHO simplified grading system)	67	NA	0.9	493	1-9 years	Males and females	TI (WHO simplified grading system)	NA	Yes, at same time	22	12.6	35.6	Checklist for Prevalence Studies	2010	2010	12.6	35.6	NA	NA	NA	NA	2014	2010
582	#19063	429	King 2014	Ethiopia	history of MDA	hyperendemic	Cross-sectional	952	1-9 years	Males and females	Simplified WHO system	TF (WHO simplified grading system)	20.7	16.6	25.4	952	1-9 years	Males and females	TI (WHO simplified grading system)	NA	Yes, at same time	1.3	0.7	2.4	Checklist for Prevalence Studies	2010	2010	0.7	2.4	NA	NA	NA	NA	2014	2010
583	#19063	442	King 2014	Ethiopia	history of MDA	hyperendemic	Cross-sectional	1971	1-9 years	Males and females	Simplified WHO system	TF (WHO simplified grading system)	18.8	12.8	24.8	1971	1-9 years	Males and females	TI (WHO simplified grading system)	NA	Yes, at same time	6.2	4.6	8.5	Checklist for Prevalence Studies	2011	2011	4.6	8.5	NA	NA	NA	NA	2014	2011
584	#19144	449	Koroma 2011	Sierra Leone	no history of MDA	not specified	Cross-sectional	1368	1-9 years	Males and females	Simplified WHO system	TF (WHO simplified grading system)	0.51	0	1.05	1366	1-9 years	Males and females	TF and/or TI	NA	Yes, at same time	0.51	0.00	1.06	Checklist for Prevalence Studies	2008	2008	0	1.06	NA	NA	NA	NA	2011	2008
585	#19144	451	Koroma 2011	Sierra Leone	no history of MDA	not specified	Cross-sectional	1217	1-9 years	Males and females	Simplified WHO system	TF (WHO simplified grading system)	0.25	0	0.61	1217	1-9 years	Males and females	TF and/or TI	NA	Yes, at same time	0.25	0.00	0.61	Checklist for Prevalence Studies	2008	2008	0	0.61	NA	NA	NA	NA	2011	2008
586	#19144	452	Koroma 2011	Sierra Leone	no history of MDA	not specified	Cross-sectional	1234	1-9 years	Males and females	Simplified WHO system	TF (WHO simplified grading system)	1.14	0.58	1.69	1234	1-9 years	Males and females	TF and/or TI	NA	Yes, at same time	1.14	0.58	1.69	Checklist for Prevalence Studies	2008	2008	0.58	1.69	NA	NA	NA	NA	2011	2008
587	#19144	450	Koroma 2011	Sierra Leone	no history of MDA	not specified	Cross-sectional	1508	1-9 years	Males and females	Simplified WHO system	TF (WHO simplified grading system)	3.52	2.28	4.75	1504	1-9 years	Males and females	TF and/or TI	NA	Yes, at same time	3.72	2.44	5.01	Checklist for Prevalence Studies	2008	2008	2.44	5.01	NA	NA	NA	NA	2011	2008
588	#19144	453	Koroma 2011	Sierra Leone	no history of MDA	not specified	Cross-sectional	1449	1-9 years	Males and females	Simplified WHO system	TF (WHO simplified grading system)	0.28	0.01	0.54	1449	1-9 years	Males and females	TF and/or TI	NA	Yes, at same time	0.28	0.01	0.54	Checklist for Prevalence Studies	2008	2008	0.01	0.54	NA	NA	NA	NA	2011	2008
589	#19208	456	Kur 2009	South Sudan	no history of MDA	not specified	Cross-sectional	1026	1-9 years	Males and females	Simplified WHO system	TF (WHO simplified grading system)	4	NA	NA	1026	1-9 years	Males and females	TI (WHO simplified grading system)	NA	Yes, at same time	0	NA	NA	Checklist for Prevalence Studies	2008	2008	NA	NA	NA	NA	NA	NA	2009	2008
590	#19208	455	Kur 2009	South Sudan	no history of MDA	not specified	Cross-sectional	996	1-9 years	Males and females	Simplified WHO system	TF (WHO simplified grading system)	0.4	NA	NA	996	1-9 years	Males and females	TI (WHO simplified grading system)	NA	Yes, at same time	0	NA	NA	Checklist for Prevalence Studies	2008	2008	NA	NA	NA	NA	NA	NA	2009	2008
591	#19239	457	Laming 1999	Australia	history of MDA	0.2	Cross-sectional	48	not specified	not specified	Simplified WHO system	TF (WHO simplified grading system)	100	NA	NA	48	not specified	not specified	Infection	Amplicor PCR test	Yes, at same time	6.25	NA	NA	Checklist for Diagnostic Test Accuracy Studies	1995	1995	NA	NA	NA	NA	Roche/Amplicor	other/not specified	1999	1995
592	#19239	457	Laming 1999	Australia	history of MDA	0.2	Cross-sectional	48	not specified	not specified	Simplified WHO system	TF (WHO simplified grading system)	100	NA	NA	48	not specified	not specified	Infection	Abbott LCR	No, only tested clinically positive children	17	NA	NA	Checklist for Diagnostic Test Accuracy Studies	1995	1995	NA	NA	NA	NA	Abbott/Real time PCR	other/not specified	1999	1995
593	#19239	457	Laming 1999	Australia	history of MDA	0.2	Cross-sectional	48	not specified	not specified	Simplified WHO system	TF (WHO simplified grading system)	100	NA	NA	48	not specified	not specified	Infection	PCR developed by Flinders Medical Center, Adelaide	No, only tested clinically positive children	14.5	NA	NA	Checklist for Diagnostic Test Accuracy Studies	1995	1995	NA	NA	NA	NA	other/not specified	other/not specified	1999	1995
594	#19275	462	Last 2017	Guinea Bissau	history of MDA	10-29.9%	Cross-sectional within RCT (may be longitudinal)	394	1-9 years	Males and females	Simplified WHO system	TF (WHO simplified grading system)	7.4	4.8	9.9	395	1-9 years	Males and females	Infection	ddPCR for Ct DNA	Yes, at same time	6.6	4.0999999999999996	9	Checklist for Prevalence Studies	NA	NA	4.1	9	NA	NA	digital droplet PCR	DNA	2017	2017
595	#19275	461	Last 2017	Guinea Bissau	no history of MDA	not specified	Cross-sectional within RCT (may be longitudinal)	618	1-9 years	Males and females	Simplified WHO system	TF (WHO simplified grading system)	22	18.9	25.5	618	1-9 years	Males and females	Infection	ddPCR for Ct DNA	Yes, at same time	25.4	22	28.8	Checklist for Prevalence Studies	NA	NA	22	28.8	NA	NA	digital droplet PCR	DNA	2017	2017
596	#19275	461	Last 2017	Guinea Bissau	no history of MDA	not specified	Cross-sectional within RCT (may be longitudinal)	618	1-9 years	Males and females	Simplified WHO system	TF (WHO simplified grading system)	22	18.9	25.5	1502	All ages	Males and females	Infection	ddPCR for Ct DNA	Yes, at same time	18.6	16.7	28.8	Checklist for Prevalence Studies	NA	NA	16.7	28.8	NA	NA	digital droplet PCR	DNA	2017	2017
597	#19275	462	Last 2017	Guinea Bissau	history of MDA	10-29.9%	Cross-sectional within RCT (may be longitudinal)	394	1-9 years	Males and females	Simplified WHO system	TF (WHO simplified grading system)	7.4	4.8	9.9	394	1-9 years	Males and females	TI (WHO simplified grading system)	NA	Yes, at same time	1.5	0.3	2.7	Checklist for Prevalence Studies	NA	NA	0.3	2.7	NA	NA	NA	NA	2017	2017
598	#19275	461	Last 2017	Guinea Bissau	no history of MDA	not specified	Cross-sectional within RCT (may be longitudinal)	618	1-9 years	Males and females	Simplified WHO system	TF (WHO simplified grading system)	22	18.9	25.5	618	1-9 years	Males and females	TI (WHO simplified grading system)	NA	Yes, at same time	2.9	1.4	4.0999999999999996	Checklist for Prevalence Studies	NA	NA	1.4	4.1	NA	NA	NA	NA	2017	2017
599	#19275	462	Last 2017	Guinea Bissau	history of MDA	10-29.9%	Cross-sectional within RCT (may be longitudinal)	394	1-9 years	Males and females	Simplified WHO system	TF (WHO simplified grading system)	7.4	4.8	9.9	1029	All ages	Males and females	Infection	ddPCR for Ct DNA	Yes, at same time	3.3	2.2000000000000002	4.4000000000000004	Checklist for Prevalence Studies	NA	NA	2.2	4.4	NA	NA	digital droplet PCR	DNA	2017	2017
600	#19276	458	Last 2014	Guinea Bissau	no history of MDA	not specified	Cross-sectional	416	0-5 years	Males and females	Simplified WHO system	TF (WHO simplified grading system)	25	NA	NA	416	0-5 years	Males and females	TF and/or TI	NA	Yes, at same time	27.1	NA	NA	Checklist for Prevalence Studies	2012	2012	NA	NA	NA	NA	NA	NA	2014	2012
601	#19276	459	Last 2014	Guinea Bissau	no history of MDA	not specified	Cross-sectional	250	6-10 years	Males and females	Simplified WHO system	TF (WHO simplified grading system)	10	NA	NA	250	6-10 years	Males and females	TF and/or TI	NA	Yes, at same time	0.8	NA	NA	Checklist for Prevalence Studies	2012	2012	NA	NA	NA	NA	NA	NA	2014	2012
602	#19276	458	Last 2014	Guinea Bissau	no history of MDA	not specified	Cross-sectional	416	0-5 years	Males and females	Simplified WHO system	TF (WHO simplified grading system)	25	NA	NA	416	0-5 years	Males and females	TI (WHO simplified grading system)	NA	Yes, at same time	4.6	NA	NA	Checklist for Prevalence Studies	2012	2012	NA	NA	NA	NA	NA	NA	2014	2012
603	#19276	458	Last 2014	Guinea Bissau	no history of MDA	not specified	Cross-sectional	416	0-5 years	Males and females	Simplified WHO system	TF (WHO simplified grading system)	25	NA	NA	545	0-5 years	Males and females	Infection	C. trachomatis DNA was detected using the Roche Amplicor CT/NG assay, DNA	Yes, at same time	35.22	NA	NA	Checklist for Prevalence Studies	2012	2012	NA	NA	NA	NA	Roche/Amplicor	DNA	2014	2012
604	#19276	459	Last 2014	Guinea Bissau	no history of MDA	not specified	Cross-sectional	250	6-10 years	Males and females	Simplified WHO system	TF (WHO simplified grading system)	10	NA	NA	250	6-10 years	Males and females	TI (WHO simplified grading system)	NA	Yes, at same time	0.8	NA	NA	Checklist for Prevalence Studies	2012	2012	NA	NA	NA	NA	NA	NA	2014	2012
605	#19276	459	Last 2014	Guinea Bissau	no history of MDA	not specified	Cross-sectional	250	6-10 years	Males and females	Simplified WHO system	TF (WHO simplified grading system)	10	NA	NA	256	6-10 years	Males and females	Infection	C. trachomatis DNA was detected using the Roche Amplicor CT/NG assay, DNA	Yes, at same time	28.51	NA	NA	Checklist for Prevalence Studies	2012	2012	NA	NA	NA	NA	Roche/Amplicor	DNA	2014	2012
606	#19276	459	Last 2014	Guinea Bissau	no history of MDA	not specified	Cross-sectional	250	6-10 years	Males and females	Simplified WHO system	TF (WHO simplified grading system)	10	NA	NA	1477	All ages	Males and females	Infection	ddPCR, DNA	Yes, at same time	20.6	NA	NA	Checklist for Prevalence Studies	2012	2012	NA	NA	NA	NA	digital droplet PCR	DNA	2014	2012
607	#19276	458	Last 2014	Guinea Bissau	no history of MDA	not specified	Cross-sectional	416	0-5 years	Males and females	Simplified WHO system	TF (WHO simplified grading system)	25	NA	NA	1477	All ages	Males and females	Infection	ddPCR, DNA	Yes, at same time	20.6	NA	NA	Checklist for Prevalence Studies	2012	2012	NA	NA	NA	NA	digital droplet PCR	DNA	2014	2012
608	#19324	466	Lee 2014	Tanzania	history of MDA	mesoendemic	Cross-sectional	3198	0-5 years	Males and females	Simplified WHO system	TF (WHO simplified grading system)	16.7	NA	NA	3198	0-5 years	Males and females	TI (WHO simplified grading system)	NA	Yes, at same time	1	NA	NA	Both	NA	NA	NA	NA	NA	NA	NA	NA	2014	2014
609	#19324	467	Lee 2014	Tanzania	history of MDA	mesoendemic	Cross-sectional	3153	0-5 years	Males and females	Simplified WHO system	TF (WHO simplified grading system)	7.5	NA	NA	NA	0-5 years	Males and females	Infection	AMPLICOR CT/NG test, DNA	Yes, at same time	5	NA	NA	Both	NA	NA	NA	NA	NA	NA	Roche/Amplicor	DNA	2014	2014
610	#19324	465	Lee 2014	Tanzania	history of MDA	mesoendemic	Cross-sectional	3189	0-5 years	Males and females	Simplified WHO system	TF (WHO simplified grading system)	21.6	NA	NA	3189	0-5 years	Males and females	TI (WHO simplified grading system)	NA	Yes, at same time	0.7	NA	NA	Both	NA	NA	NA	NA	NA	NA	NA	NA	2014	2014
611	#19324	464	Lee 2014	Tanzania	history of MDA	mesoendemic	Cross-sectional	3121	0-5 years	Males and females	Simplified WHO system	TF (WHO simplified grading system)	30.8	NA	NA	NA	0-5 years	Males and females	Infection	AMPLICOR CT/NG test, DNA	Yes, at same time	22	NA	NA	Both	NA	NA	NA	NA	NA	NA	Roche/Amplicor	DNA	2014	2014
612	#19324	464	Lee 2014	Tanzania	history of MDA	mesoendemic	Cross-sectional	3121	0-5 years	Males and females	Simplified WHO system	TF (WHO simplified grading system)	30.8	NA	NA	3121	0-5 years	Males and females	TI (WHO simplified grading system)	NA	Yes, at same time	1.4	NA	NA	Both	NA	NA	NA	NA	NA	NA	NA	NA	2014	2014
613	#19324	467	Lee 2014	Tanzania	history of MDA	mesoendemic	Cross-sectional	3153	0-5 years	Males and females	Simplified WHO system	TF (WHO simplified grading system)	7.5	NA	NA	3153	0-5 years	Males and females	TI (WHO simplified grading system)	NA	Yes, at same time	0.5	NA	NA	Both	NA	NA	NA	NA	NA	NA	NA	NA	2014	2014
614	#19449	468	Liang 2016	China	no history of MDA	not specified	Cross-sectional	694	7-9 years	Males and females	Simplified WHO system	TF (WHO simplified grading system)	2.9	NA	NA	694	7-9 years	Males and females	TI (WHO simplified grading system)	NA	Yes, at same time	0.5	NA	NA	Checklist for Prevalence Studies	2015	2015	NA	NA	NA	NA	NA	NA	2016	2015
615	#19449	468	Liang 2016	China	no history of MDA	not specified	Cross-sectional	694	7-9 years	Males and females	Simplified WHO system	TF (WHO simplified grading system)	2.9	NA	NA	24	7-9 years	Males and females	Infection	PCR for Ct DNA, swab conjunctival cul-de-sac	No, only tested clinically positive children	92	NA	NA	Checklist for Prevalence Studies	2015	2015	NA	NA	NA	NA	other/not specified	DNA	2016	2015
616	#19623	637	Luna 2016	Brazil	no history of MDA	not specified	Cross-sectional	171973	not specified, all students	Males and females	Simplified WHO system	TF (WHO simplified grading system)	4.9	NA	NA	171973	not specified, all students	Males and females	TI (WHO simplified grading system)	NA	Yes, at same time	0.03	NA	NA	Checklist for Prevalence Studies	2002	2008	NA	NA	NA	NA	NA	NA	2016	2002
617	#19644	651	Lynch 2022 2	Nauru	no history of MDA	not specified	Cross-sectional	NA	Age 5	Males and females	Simplified WHO system	TF (WHO simplified grading system)	23	NA	NA	NA	Age 5	Males and females	Serology	pgp3 by ELISA	Yes, at same time	38	NA	NA	Both	2019	2019	NA	NA	ELISA	Pgp3	NA	NA	2022	2019
618	#19644	652	Lynch 2022 2	Nauru	no history of MDA	not specified	Cross-sectional	NA	Age 6	Males and females	Simplified WHO system	TF (WHO simplified grading system)	37	NA	NA	NA	Age 6	Males and females	Serology	pgp3 by ELISA	Yes, at same time	43	NA	NA	Both	2019	2019	NA	NA	ELISA	Pgp3	NA	NA	2022	2019
619	#19644	654	Lynch 2022 2	Nauru	no history of MDA	not specified	Cross-sectional	NA	Age 8	Males and females	Simplified WHO system	TF (WHO simplified grading system)	32	NA	NA	NA	Age 8	Males and females	Infection	DNA was extracted from the swabs and tested for C. trachomatis via real-time PCR (Cobas 6800, Roche Diagnostics), using the Cobas C. trachomatis / Neisseria gonorrhoeae (CT/NG) dual assay	Yes, at same time	35	NA	NA	Both	2019	2019	NA	NA	NA	NA	Roche/Amplicor	DNA	2022	2019
620	#19644	653	Lynch 2022 2	Nauru	no history of MDA	not specified	Cross-sectional	NA	Age 7	Males and females	Simplified WHO system	TF (WHO simplified grading system)	32	NA	NA	NA	Age 7	Males and females	Infection	DNA was extracted from the swabs and tested for C. trachomatis via real-time PCR (Cobas 6800, Roche Diagnostics), using the Cobas C. trachomatis / Neisseria gonorrhoeae (CT/NG) dual assay	Yes, at same time	40	NA	NA	Both	2019	2019	NA	NA	NA	NA	Roche/Amplicor	DNA	2022	2019
621	#19644	655	Lynch 2022 2	Nauru	no history of MDA	not specified	Cross-sectional	NA	Age 9	Males and females	Simplified WHO system	TF (WHO simplified grading system)	38	NA	NA	NA	Age 9	Males and females	Infection	DNA was extracted from the swabs and tested for C. trachomatis via real-time PCR (Cobas 6800, Roche Diagnostics), using the Cobas C. trachomatis / Neisseria gonorrhoeae (CT/NG) dual assay	Yes, at same time	32	NA	NA	Both	2019	2019	NA	NA	NA	NA	Roche/Amplicor	DNA	2022	2019
622	#19644	656	Lynch 2022 2	Nauru	no history of MDA	not specified	Cross-sectional	818	1-9 years	Males and females	Simplified WHO system	TF (WHO simplified grading system)	21.8	15.2	26.2	780	1-9 years	Males and females	Infection	DNA was extracted from the swabs and tested for C. trachomatis via real-time PCR (Cobas 6800, Roche Diagnostics), using the Cobas C. trachomatis / Neisseria gonorrhoeae (CT/NG) dual assay	Yes, at same time	34.5	30.6	38.9	Both	2019	2019	30.6	38.9	NA	NA	Roche/Amplicor	DNA	2022	2019
623	#19644	652	Lynch 2022 2	Nauru	no history of MDA	not specified	Cross-sectional	NA	Age 6	Males and females	Simplified WHO system	TF (WHO simplified grading system)	37	NA	NA	NA	Age 6	Males and females	Infection	DNA was extracted from the swabs and tested for C. trachomatis via real-time PCR (Cobas 6800, Roche Diagnostics), using the Cobas C. trachomatis / Neisseria gonorrhoeae (CT/NG) dual assay	Yes, at same time	41	NA	NA	Both	2019	2019	NA	NA	NA	NA	Roche/Amplicor	DNA	2022	2019
624	#19644	648	Lynch 2022 2	Nauru	no history of MDA	not specified	Cross-sectional	NA	Age 2	Males and females	Simplified WHO system	TF (WHO simplified grading system)	13	NA	NA	NA	Age 2	Males and females	Serology	pgp3 by ELISA	Yes, at same time	19	NA	NA	Both	2019	2019	NA	NA	ELISA	Pgp3	NA	NA	2022	2019
625	#19644	649	Lynch 2022 2	Nauru	no history of MDA	not specified	Cross-sectional	NA	Age 3	Males and females	Simplified WHO system	TF (WHO simplified grading system)	16	NA	NA	NA	Age 3	Males and females	Serology	pgp3 by ELISA	Yes, at same time	30	NA	NA	Both	2019	2019	NA	NA	ELISA	Pgp3	NA	NA	2022	2019
626	#19644	647	Lynch 2022 2	Nauru	no history of MDA	not specified	Cross-sectional	NA	Age 1	Males and females	Simplified WHO system	TF (WHO simplified grading system)	3	NA	NA	NA	Age 1	Males and females	Infection	DNA was extracted from the swabs and tested for C. trachomatis via real-time PCR (Cobas 6800, Roche Diagnostics), using the Cobas C. trachomatis / Neisseria gonorrhoeae (CT/NG) dual assay	Yes, at same time	32	NA	NA	Both	2019	2019	NA	NA	NA	NA	Roche/Amplicor	DNA	2022	2019
627	#19644	647	Lynch 2022 2	Nauru	no history of MDA	not specified	Cross-sectional	NA	Age 1	Males and females	Simplified WHO system	TF (WHO simplified grading system)	3	NA	NA	NA	Age 1	Males and females	Serology	pgp3 by ELISA	Yes, at same time	9	NA	NA	Both	2019	2019	NA	NA	ELISA	Pgp3	NA	NA	2022	2019
628	#19644	648	Lynch 2022 2	Nauru	no history of MDA	not specified	Cross-sectional	NA	Age 2	Males and females	Simplified WHO system	TF (WHO simplified grading system)	13	NA	NA	NA	Age 2	Males and females	Infection	DNA was extracted from the swabs and tested for C. trachomatis via real-time PCR (Cobas 6800, Roche Diagnostics), using the Cobas C. trachomatis / Neisseria gonorrhoeae (CT/NG) dual assay	Yes, at same time	30	NA	NA	Both	2019	2019	NA	NA	NA	NA	Roche/Amplicor	DNA	2022	2019
629	#19644	649	Lynch 2022 2	Nauru	no history of MDA	not specified	Cross-sectional	NA	Age 3	Males and females	Simplified WHO system	TF (WHO simplified grading system)	16	NA	NA	NA	Age 3	Males and females	Infection	DNA was extracted from the swabs and tested for C. trachomatis via real-time PCR (Cobas 6800, Roche Diagnostics), using the Cobas C. trachomatis / Neisseria gonorrhoeae (CT/NG) dual assay	Yes, at same time	35	NA	NA	Both	2019	2019	NA	NA	NA	NA	Roche/Amplicor	DNA	2022	2019
630	#19644	650	Lynch 2022 2	Nauru	no history of MDA	not specified	Cross-sectional	NA	Age 4	Males and females	Simplified WHO system	TF (WHO simplified grading system)	20	NA	NA	NA	Age 4	Males and females	Infection	DNA was extracted from the swabs and tested for C. trachomatis via real-time PCR (Cobas 6800, Roche Diagnostics), using the Cobas C. trachomatis / Neisseria gonorrhoeae (CT/NG) dual assay	Yes, at same time	34	NA	NA	Both	2019	2019	NA	NA	NA	NA	Roche/Amplicor	DNA	2022	2019
631	#19644	656	Lynch 2022 2	Nauru	no history of MDA	not specified	Cross-sectional	818	1-9 years	Males and females	Simplified WHO system	TF (WHO simplified grading system)	21.8	15.2	26.2	792	1-9 years	Males and females	Serology	pgp3 by ELISA	Yes, at same time	32.1	28.4	36.299999999999997	Both	2019	2019	28.4	36.3	ELISA	Pgp3	NA	NA	2022	2019
632	#19644	651	Lynch 2022 2	Nauru	no history of MDA	not specified	Cross-sectional	NA	Age 5	Males and females	Simplified WHO system	TF (WHO simplified grading system)	23	NA	NA	NA	Age 5	Males and females	Infection	DNA was extracted from the swabs and tested for C. trachomatis via real-time PCR (Cobas 6800, Roche Diagnostics), using the Cobas C. trachomatis / Neisseria gonorrhoeae (CT/NG) dual assay	Yes, at same time	34	NA	NA	Both	2019	2019	NA	NA	NA	NA	Roche/Amplicor	DNA	2022	2019
633	#19644	653	Lynch 2022 2	Nauru	no history of MDA	not specified	Cross-sectional	NA	Age 7	Males and females	Simplified WHO system	TF (WHO simplified grading system)	32	NA	NA	NA	Age 7	Males and females	Serology	pgp3 by ELISA	Yes, at same time	42	NA	NA	Both	2019	2019	NA	NA	ELISA	Pgp3	NA	NA	2022	2019
634	#19644	650	Lynch 2022 2	Nauru	no history of MDA	not specified	Cross-sectional	NA	Age 4	Males and females	Simplified WHO system	TF (WHO simplified grading system)	20	NA	NA	NA	Age 4	Males and females	Serology	pgp3 by ELISA	Yes, at same time	29	NA	NA	Both	2019	2019	NA	NA	ELISA	Pgp3	NA	NA	2022	2019
635	#19644	655	Lynch 2022 2	Nauru	no history of MDA	not specified	Cross-sectional	NA	Age 9	Males and females	Simplified WHO system	TF (WHO simplified grading system)	38	NA	NA	NA	Age 9	Males and females	Serology	pgp3 by ELISA	Yes, at same time	48	NA	NA	Both	2019	2019	NA	NA	ELISA	Pgp3	NA	NA	2022	2019
636	#19644	654	Lynch 2022 2	Nauru	no history of MDA	not specified	Cross-sectional	NA	Age 8	Males and females	Simplified WHO system	TF (WHO simplified grading system)	32	NA	NA	NA	Age 8	Males and females	Serology	pgp3 by ELISA	Yes, at same time	46	NA	NA	Both	2019	2019	NA	NA	ELISA	Pgp3	NA	NA	2022	2019
637	#19645	658	Lynch 2022 3	Torres Strait	no history of MDA	>5%	Cross-sectional	30	5-9 years	Males and females	Simplified WHO system	TF (WHO simplified grading system)	23.3	NA	NA	30	5-9 years	Males and females	Infection	DNA extracted from swabs was tested by PCR for gene targets to C. trachomatis and Neisseria gonorrhoea using the Roche COBAS 480 analyser and the Cobas® Amplicore (CT/NG) kit	Yes, at same time	0	NA	NA	Checklist for Prevalence Studies	2017	2017	NA	NA	NA	NA	Roche/Amplicor	DNA	2022	2017
638	#19645	658	Lynch 2022 3	Torres Strait	no history of MDA	>5%	Cross-sectional	30	5-9 years	Males and females	Simplified WHO system	TF (WHO simplified grading system)	23.3	NA	NA	30	5-9 years	Males and females	<5 follicles	NA	Yes, at same time	33.3	NA	NA	Checklist for Prevalence Studies	2017	2017	NA	NA	NA	NA	NA	NA	2022	2017
639	#19645	659	Lynch 2022 3	Torres Strait	no history of MDA	>5%	Cross-sectional	45	1-9 years	Males and females	Simplified WHO system	TF (WHO simplified grading system)	20	NA	NA	45	1-9 years	Males and females	Infection	DNA extracted from swabs was tested by PCR for gene targets to C. trachomatis and Neisseria gonorrhoea using the Roche COBAS 480 analyser and the Cobas® Amplicore (CT/NG) kit	Yes, at same time	0	NA	NA	Checklist for Prevalence Studies	2017	2017	NA	NA	NA	NA	Roche/Amplicor	DNA	2022	2017
640	#19645	657	Lynch 2022 3	Torres Strait	no history of MDA	>5%	Cross-sectional	15	1-4 years	Males and females	Simplified WHO system	TF (WHO simplified grading system)	13.3	NA	NA	15	1-4 years	Males and females	Infection	DNA extracted from swabs was tested by PCR for gene targets to C. trachomatis and Neisseria gonorrhoea using the Roche COBAS 480 analyser and the Cobas® Amplicore (CT/NG) kit	Yes, at same time	0	NA	NA	Checklist for Prevalence Studies	2017	2017	NA	NA	NA	NA	Roche/Amplicor	DNA	2022	2017
641	#19645	657	Lynch 2022 3	Torres Strait	no history of MDA	>5%	Cross-sectional	15	1-4 years	Males and females	Simplified WHO system	TF (WHO simplified grading system)	13.3	NA	NA	15	1-4 years	Males and females	<5 follicles	NA	Yes, at same time	6.6	NA	NA	Checklist for Prevalence Studies	2017	2017	NA	NA	NA	NA	NA	NA	2022	2017
642	#19645	659	Lynch 2022 3	Torres Strait	no history of MDA	>5%	Cross-sectional	45	1-9 years	Males and females	Simplified WHO system	TF (WHO simplified grading system)	20	NA	NA	45	1-9 years	Males and females	<5 follicles	NA	Yes, at same time	24.4	NA	NA	Checklist for Prevalence Studies	2017	2017	NA	NA	NA	NA	NA	NA	2022	2017
643	#19697	661	Macleod 2019	Sudan	unknown	not specified	Cross-sectional	1823	1-9 years	Males and females	Simplified WHO system	TF (WHO simplified grading system)	8	NA	NA	1823	1-9 years	Males and females	TI (WHO simplified grading system)	NA	Yes, at same time	0.2	NA	NA	Checklist for Prevalence Studies	2014	2015	NA	NA	NA	NA	NA	NA	2019	2014
644	#19698	664	Macleod 2020	PNG	no history of MDA	not specified	Cross-sectional	1000	1-9 years	Males and females	Simplified WHO system	TF (WHO simplified grading system)	11.4	NA	NA	995	1-9 years	Males and females	Serology	pgp3, DBS, MBA	Yes, at same time	2	1	3	Checklist for Prevalence Studies	2015	2015	1	3	MBA	Pgp3	NA	NA	2020	2015
645	#19698	662	Macleod 2020	PNG	no history of MDA	not specified	Cross-sectional	790	1-9 years	Males and females	Simplified WHO system	TF (WHO simplified grading system)	11.2	NA	NA	728	1-9 years	Males and females	Serology	pgp3, DBS, MBA	Yes, at same time	4	3	6	Checklist for Prevalence Studies	2015	2015	3	6	MBA	Pgp3	NA	NA	2020	2015
646	#19698	663	Macleod 2020	PNG	no history of MDA	not specified	Cross-sectional	1391	1-9 years	Males and females	Simplified WHO system	TF (WHO simplified grading system)	12.2	NA	NA	849	1-9 years	Males and females	Serology	pgp3, DBS, MBA	Yes, at same time	6	5	8	Checklist for Prevalence Studies	2015	2015	5	8	MBA	Pgp3	NA	NA	2020	2015
647	#19698	664	Macleod 2020	PNG	no history of MDA	not specified	Cross-sectional	1000	1-9 years	Males and females	Simplified WHO system	TF (WHO simplified grading system)	11.4	NA	NA	127	1-9 years	Males and females	Infection	qPCR for Ct DNA	No, only tested clinically positive children	2	0	6	Checklist for Prevalence Studies	2015	2015	0	6	NA	NA	other/not specified	DNA	2020	2015
648	#19698	665	Macleod 2020	PNG	no history of MDA	not specified	Cross-sectional	3181	1-9 years	Males and females	Simplified WHO system	TF (WHO simplified grading system)	12.7	NA	NA	349	1-9 years	Males and females	Infection	qPCR for Ct DNA	No, only tested clinically positive children	2	1	4	Checklist for Prevalence Studies	2015	2015	1	4	NA	NA	other/not specified	DNA	2020	2015
649	#19698	665	Macleod 2020	PNG	no history of MDA	not specified	Cross-sectional	3181	1-9 years	Males and females	Simplified WHO system	TF (WHO simplified grading system)	12.7	NA	NA	2572	1-9 years	Males and females	Serology	pgp3, DBS, MBA	Yes, at same time	4	3	5	Checklist for Prevalence Studies	2015	2015	3	5	MBA	Pgp3	NA	NA	2020	2015
650	#19698	662	Macleod 2020	PNG	no history of MDA	not specified	Cross-sectional	790	1-9 years	Males and females	Simplified WHO system	TF (WHO simplified grading system)	11.2	NA	NA	93	1-9 years	Males and females	Infection	qPCR for Ct DNA	No, only tested clinically positive children	0	0	4	Checklist for Prevalence Studies	2015	2015	0	4	NA	NA	other/not specified	DNA	2020	2015
651	#19698	663	Macleod 2020	PNG	no history of MDA	not specified	Cross-sectional	1391	1-9 years	Males and females	Simplified WHO system	TF (WHO simplified grading system)	12.2	NA	NA	129	1-9 years	Males and females	Infection	qPCR for Ct DNA	No, only tested clinically positive children	4	1	8	Checklist for Prevalence Studies	2015	2015	1	8	NA	NA	other/not specified	DNA	2020	2015
652	#19839	672	Martin 2015 2	Tanzania	history of MDA	not specified	Cross-sectional	24	2 years	Males and females	Simplified WHO system	TF (WHO simplified grading system)	8	NA	NA	24	2 years	Males and females	TI (WHO simplified grading system)	NA	Yes, at same time	4	NA	NA	Checklist for Prevalence Studies	2012	2012	NA	NA	NA	NA	NA	NA	2015	2012
653	#19839	679	Martin 2015 2	Tanzania	history of MDA	not specified	Cross-sectional	29	9 years	Males and females	Simplified WHO system	TF (WHO simplified grading system)	0	NA	NA	29	9 years	Males and females	TI (WHO simplified grading system)	NA	Yes, at same time	0	NA	NA	Checklist for Prevalence Studies	2012	2012	NA	NA	NA	NA	NA	NA	2015	2012
654	#19839	675	Martin 2015 2	Tanzania	history of MDA	not specified	Cross-sectional	18	5 years	Males and females	Simplified WHO system	TF (WHO simplified grading system)	6	NA	NA	18	5 years	Males and females	Infection	tested in pools of five using the Roche CT/NG Amplicor kit DNA	Yes, at same time	0	NA	NA	Checklist for Prevalence Studies	2012	2012	NA	NA	NA	NA	Roche/Amplicor	DNA	2015	2012
655	#19839	681	Martin 2015 2	Tanzania	history of MDA	not specified	Cross-sectional	200	1-9 years	Males and females	Simplified WHO system	TF (WHO simplified grading system)	6.5	NA	NA	200	1-9 years	Males and females	Serology	Pgp3 and CT694, MBA	Yes, at same time	1	NA	NA	Checklist for Prevalence Studies	2012	2012	NA	NA	MBA	Pgp3 and CT694	NA	NA	2015	2012
656	#19839	681	Martin 2015 2	Tanzania	history of MDA	not specified	Cross-sectional	200	1-9 years	Males and females	Simplified WHO system	TF (WHO simplified grading system)	6.5	NA	NA	200	1-9 years	Males and females	TI (WHO simplified grading system)	NA	Yes, at same time	1.5	NA	NA	Checklist for Prevalence Studies	2012	2012	NA	NA	NA	NA	NA	NA	2015	2012
657	#19839	681	Martin 2015 2	Tanzania	history of MDA	not specified	Cross-sectional	200	1-9 years	Males and females	Simplified WHO system	TF (WHO simplified grading system)	6.5	NA	NA	571	all ages	Males and females	Serology	either Pgp3 or CT694, MBA	Yes, at same time	33.8	NA	NA	Checklist for Prevalence Studies	2012	2012	NA	NA	MBA	either Pgp3 or CT694	NA	NA	2015	2012
658	#19839	680	Martin 2015 2	Tanzania	history of MDA	not specified	Cross-sectional	218	0-9 years	Males and females	Simplified WHO system	TF (WHO simplified grading system)	6	NA	NA	218	0-9 years	Males and females	Infection	tested in pools of five using the Roche CT/NG Amplicor kit DNA	Yes, at same time	0	NA	NA	Checklist for Prevalence Studies	2012	2012	NA	NA	NA	NA	Roche/Amplicor	DNA	2015	2012
659	#19839	680	Martin 2015 2	Tanzania	history of MDA	not specified	Cross-sectional	218	0-9 years	Males and females	Simplified WHO system	TF (WHO simplified grading system)	6	NA	NA	218	0-9 years	Males and females	TI (WHO simplified grading system)	NA	Yes, at same time	1.4	NA	NA	Checklist for Prevalence Studies	2012	2012	NA	NA	NA	NA	NA	NA	2015	2012
660	#19839	677	Martin 2015 2	Tanzania	history of MDA	not specified	Cross-sectional	25	7 years	Males and females	Simplified WHO system	TF (WHO simplified grading system)	8	NA	NA	25	7 years	Males and females	Infection	tested in pools of five using the Roche CT/NG Amplicor kit DNA	Yes, at same time	0	NA	NA	Checklist for Prevalence Studies	2012	2012	NA	NA	NA	NA	Roche/Amplicor	DNA	2015	2012
661	#19839	678	Martin 2015 2	Tanzania	history of MDA	not specified	Cross-sectional	11	8 years	Males and females	Simplified WHO system	TF (WHO simplified grading system)	9	NA	NA	11	8 years	Males and females	Infection	tested in pools of five using the Roche CT/NG Amplicor kit DNA	Yes, at same time	0	NA	NA	Checklist for Prevalence Studies	2012	2012	NA	NA	NA	NA	Roche/Amplicor	DNA	2015	2012
662	#19839	673	Martin 2015 2	Tanzania	history of MDA	not specified	Cross-sectional	29	3 years	Males and females	Simplified WHO system	TF (WHO simplified grading system)	14	NA	NA	29	3 years	Males and females	Infection	tested in pools of five using the Roche CT/NG Amplicor kit DNA	Yes, at same time	0	NA	NA	Checklist for Prevalence Studies	2012	2012	NA	NA	NA	NA	Roche/Amplicor	DNA	2015	2012
663	#19839	676	Martin 2015 2	Tanzania	history of MDA	not specified	Cross-sectional	23	6 years	Males and females	Simplified WHO system	TF (WHO simplified grading system)	0	NA	NA	23	6 years	Males and females	Infection	tested in pools of five using the Roche CT/NG Amplicor kit DNA	Yes, at same time	0	NA	NA	Checklist for Prevalence Studies	2012	2012	NA	NA	NA	NA	Roche/Amplicor	DNA	2015	2012
664	#19839	681	Martin 2015 2	Tanzania	history of MDA	not specified	Cross-sectional	200	1-9 years	Males and females	Simplified WHO system	TF (WHO simplified grading system)	6.5	NA	NA	200	1-9 years	Males and females	Infection	tested in pools of five using the Roche CT/NG Amplicor kit DNA	Yes, at same time	0	NA	NA	Checklist for Prevalence Studies	2012	2012	NA	NA	NA	NA	Roche/Amplicor	DNA	2015	2012
665	#19839	673	Martin 2015 2	Tanzania	history of MDA	not specified	Cross-sectional	29	3 years	Males and females	Simplified WHO system	TF (WHO simplified grading system)	14	NA	NA	29	3 years	Males and females	TI (WHO simplified grading system)	NA	Yes, at same time	0	NA	NA	Checklist for Prevalence Studies	2012	2012	NA	NA	NA	NA	NA	NA	2015	2012
666	#19839	670	Martin 2015 2	Tanzania	history of MDA	not specified	Cross-sectional	18	<1 year	Males and females	Simplified WHO system	TF (WHO simplified grading system)	0	NA	NA	18	<1 year	Males and females	TI (WHO simplified grading system)	NA	Yes, at same time	0	NA	NA	Checklist for Prevalence Studies	2012	2012	NA	NA	NA	NA	NA	NA	2015	2012
667	#19839	671	Martin 2015 2	Tanzania	history of MDA	not specified	Cross-sectional	15	1 year	Males and females	Simplified WHO system	TF (WHO simplified grading system)	20	NA	NA	15	1 year	Males and females	TI (WHO simplified grading system)	NA	Yes, at same time	7	NA	NA	Checklist for Prevalence Studies	2012	2012	NA	NA	NA	NA	NA	NA	2015	2012
668	#19839	677	Martin 2015 2	Tanzania	history of MDA	not specified	Cross-sectional	25	7 years	Males and females	Simplified WHO system	TF (WHO simplified grading system)	8	NA	NA	25	7 years	Males and females	TI (WHO simplified grading system)	NA	Yes, at same time	4	NA	NA	Checklist for Prevalence Studies	2012	2012	NA	NA	NA	NA	NA	NA	2015	2012
669	#19839	678	Martin 2015 2	Tanzania	history of MDA	not specified	Cross-sectional	11	8 years	Males and females	Simplified WHO system	TF (WHO simplified grading system)	9	NA	NA	11	8 years	Males and females	TI (WHO simplified grading system)	NA	Yes, at same time	0	NA	NA	Checklist for Prevalence Studies	2012	2012	NA	NA	NA	NA	NA	NA	2015	2012
670	#19839	672	Martin 2015 2	Tanzania	history of MDA	not specified	Cross-sectional	24	2 years	Males and females	Simplified WHO system	TF (WHO simplified grading system)	8	NA	NA	24	2 years	Males and females	Infection	tested in pools of five using the Roche CT/NG Amplicor kit DNA	Yes, at same time	0	NA	NA	Checklist for Prevalence Studies	2012	2012	NA	NA	NA	NA	Roche/Amplicor	DNA	2015	2012
671	#19839	674	Martin 2015 2	Tanzania	history of MDA	not specified	Cross-sectional	26	4 years	Males and females	Simplified WHO system	TF (WHO simplified grading system)	0	NA	NA	26	4 years	Males and females	TI (WHO simplified grading system)	NA	Yes, at same time	0	NA	NA	Checklist for Prevalence Studies	2012	2012	NA	NA	NA	NA	NA	NA	2015	2012
672	#19839	674	Martin 2015 2	Tanzania	history of MDA	not specified	Cross-sectional	26	4 years	Males and females	Simplified WHO system	TF (WHO simplified grading system)	0	NA	NA	26	4 years	Males and females	Infection	tested in pools of five using the Roche CT/NG Amplicor kit DNA	Yes, at same time	0	NA	NA	Checklist for Prevalence Studies	2012	2012	NA	NA	NA	NA	Roche/Amplicor	DNA	2015	2012
673	#19839	681	Martin 2015 2	Tanzania	history of MDA	not specified	Cross-sectional	200	1-9 years	Males and females	Simplified WHO system	TF (WHO simplified grading system)	6.5	NA	NA	200	1-9 years	Males and females	Serology	either Pgp3 or CT694, MBA	Yes, at same time	3.5	NA	NA	Checklist for Prevalence Studies	2012	2012	NA	NA	MBA	either Pgp3 or CT694	NA	NA	2015	2012
674	#19839	671	Martin 2015 2	Tanzania	history of MDA	not specified	Cross-sectional	15	1 year	Males and females	Simplified WHO system	TF (WHO simplified grading system)	20	NA	NA	15	1 year	Males and females	Infection	tested in pools of five using the Roche CT/NG Amplicor kit DNA	Yes, at same time	0	NA	NA	Checklist for Prevalence Studies	2012	2012	NA	NA	NA	NA	Roche/Amplicor	DNA	2015	2012
675	#19839	679	Martin 2015 2	Tanzania	history of MDA	not specified	Cross-sectional	29	9 years	Males and females	Simplified WHO system	TF (WHO simplified grading system)	0	NA	NA	29	9 years	Males and females	Infection	tested in pools of five using the Roche CT/NG Amplicor kit DNA	Yes, at same time	0	NA	NA	Checklist for Prevalence Studies	2012	2012	NA	NA	NA	NA	Roche/Amplicor	DNA	2015	2012
676	#19839	676	Martin 2015 2	Tanzania	history of MDA	not specified	Cross-sectional	23	6 years	Males and females	Simplified WHO system	TF (WHO simplified grading system)	0	NA	NA	23	6 years	Males and females	TI (WHO simplified grading system)	NA	Yes, at same time	0	NA	NA	Checklist for Prevalence Studies	2012	2012	NA	NA	NA	NA	NA	NA	2015	2012
677	#19839	670	Martin 2015 2	Tanzania	history of MDA	not specified	Cross-sectional	18	<1 year	Males and females	Simplified WHO system	TF (WHO simplified grading system)	0	NA	NA	18	<1 year	Males and females	Infection	tested in pools of five using the Roche CT/NG Amplicor kit DNA	Yes, at same time	0	NA	NA	Checklist for Prevalence Studies	2012	2012	NA	NA	NA	NA	Roche/Amplicor	DNA	2015	2012
678	#19839	675	Martin 2015 2	Tanzania	history of MDA	not specified	Cross-sectional	18	5 years	Males and females	Simplified WHO system	TF (WHO simplified grading system)	6	NA	NA	18	5 years	Males and females	TI (WHO simplified grading system)	NA	Yes, at same time	0	NA	NA	Checklist for Prevalence Studies	2012	2012	NA	NA	NA	NA	NA	NA	2015	2012
679	#19877	683	Mathew 2009	Kiribati	no history of MDA	not specified	Cross-sectional	279	1-9 years	Males and females	Simplified WHO system	TF (WHO simplified grading system)	36.9	NA	NA	279	1-9 years	Males and females	TI (WHO simplified grading system)	NA	Yes, at same time	2.5	NA	NA	Checklist for Prevalence Studies	NA	NA	NA	NA	NA	NA	NA	NA	2009	2009
680	#19877	686	Mathew 2009	Nauru	no history of MDA	not specified	Cross-sectional	111	1-9 years	Males and females	Simplified WHO system	TF (WHO simplified grading system)	20.7	NA	NA	111	1-9 years	Males and females	TI (WHO simplified grading system)	NA	Yes, at same time	0.9	NA	NA	Checklist for Prevalence Studies	NA	NA	NA	NA	NA	NA	NA	NA	2009	2009
681	#19877	684	Mathew 2009	Kiribati	no history of MDA	not specified	Cross-sectional	655	1-9 years	Males and females	Simplified WHO system	TF (WHO simplified grading system)	37.3	NA	NA	655	1-9 years	Males and females	TI (WHO simplified grading system)	NA	Yes, at same time	2.4	NA	NA	Checklist for Prevalence Studies	NA	NA	NA	NA	NA	NA	NA	NA	2009	2009
682	#19877	685	Mathew 2009	Nauru	no history of MDA	not specified	Cross-sectional	91	1-9 years	Males and females	Simplified WHO system	TF (WHO simplified grading system)	33	NA	NA	91	1-9 years	Males and females	TI (WHO simplified grading system)	NA	Yes, at same time	3.3	NA	NA	Checklist for Prevalence Studies	NA	NA	NA	NA	NA	NA	NA	NA	2009	2009
683	#19877	691	Mathew 2009	Vanuatu	no history of MDA	not specified	Cross-sectional	360	1-9 years	Males and females	Simplified WHO system	TF (WHO simplified grading system)	24.4	NA	NA	360	1-9 years	Males and females	TI (WHO simplified grading system)	NA	Yes, at same time	0.6	NA	NA	Checklist for Prevalence Studies	NA	NA	NA	NA	NA	NA	NA	NA	2009	2009
684	#19877	682	Mathew 2009	Kiribati	no history of MDA	not specified	Cross-sectional	376	1-9 years	Males and females	Simplified WHO system	TF (WHO simplified grading system)	37.5	NA	NA	376	1-9 years	Males and females	TI (WHO simplified grading system)	NA	Yes, at same time	2.4	NA	NA	Checklist for Prevalence Studies	NA	NA	NA	NA	NA	NA	NA	NA	2009	2009
685	#19877	693	Mathew 2009	Solomon Islands	no history of MDA	not specified	Cross-sectional	289	1-9 years	Males and females	Simplified WHO system	TF (WHO simplified grading system)	14.9	NA	NA	289	1-9 years	Males and females	TI (WHO simplified grading system)	NA	Yes, at same time	0.7	NA	NA	Checklist for Prevalence Studies	NA	NA	NA	NA	NA	NA	NA	NA	2009	2009
686	#19877	688	Mathew 2009	Nauru	no history of MDA	not specified	Cross-sectional	72	1-9 years	Males and females	Simplified WHO system	TF (WHO simplified grading system)	30.6	NA	NA	72	1-9 years	Males and females	TI (WHO simplified grading system)	NA	Yes, at same time	2.8	NA	NA	Checklist for Prevalence Studies	NA	NA	NA	NA	NA	NA	NA	NA	2009	2009
687	#19877	696	Mathew 2009	Solomon Islands	no history of MDA	not specified	Cross-sectional	1093	1-9 years	Males and females	Simplified WHO system	TF (WHO simplified grading system)	30.5	NA	NA	1093	1-9 years	Males and females	TI (WHO simplified grading system)	NA	Yes, at same time	0.8	NA	NA	Checklist for Prevalence Studies	NA	NA	NA	NA	NA	NA	NA	NA	2009	2009
688	#19877	697	Mathew 2009	Fiji	no history of MDA	not specified	Cross-sectional	475	1-9 years	Males and females	Simplified WHO system	TF (WHO simplified grading system)	22.1	NA	NA	475	1-9 years	Males and females	TI (WHO simplified grading system)	NA	Yes, at same time	0.2	NA	NA	Checklist for Prevalence Studies	NA	NA	NA	NA	NA	NA	NA	NA	2009	2009
689	#19877	687	Mathew 2009	Nauru	no history of MDA	not specified	Cross-sectional	59	1-9 years	Males and females	Simplified WHO system	TF (WHO simplified grading system)	30.5	NA	NA	59	1-9 years	Males and females	TI (WHO simplified grading system)	NA	Yes, at same time	5.1	NA	NA	Checklist for Prevalence Studies	NA	NA	NA	NA	NA	NA	NA	NA	2009	2009
690	#19877	695	Mathew 2009	Solomon Islands	no history of MDA	not specified	Cross-sectional	223	1-9 years	Males and females	Simplified WHO system	TF (WHO simplified grading system)	22.4	NA	NA	223	1-9 years	Males and females	TI (WHO simplified grading system)	NA	Yes, at same time	0	NA	NA	Checklist for Prevalence Studies	NA	NA	NA	NA	NA	NA	NA	NA	2009	2009
691	#19877	694	Mathew 2009	Solomon Islands	no history of MDA	not specified	Cross-sectional	581	1-9 years	Males and females	Simplified WHO system	TF (WHO simplified grading system)	41.3	NA	NA	581	1-9 years	Males and females	TI (WHO simplified grading system)	NA	Yes, at same time	1.2	NA	NA	Checklist for Prevalence Studies	NA	NA	NA	NA	NA	NA	NA	NA	2009	2009
692	#19877	689	Mathew 2009	Nauru	no history of MDA	not specified	Cross-sectional	333	1-9 years	Males and females	Simplified WHO system	TF (WHO simplified grading system)	27.9	NA	NA	333	1-9 years	Males and females	TI (WHO simplified grading system)	NA	Yes, at same time	2.7	NA	NA	Checklist for Prevalence Studies	NA	NA	NA	NA	NA	NA	NA	NA	2009	2009
693	#19877	690	Mathew 2009	Vanuatu	no history of MDA	not specified	Cross-sectional	186	1-9 years	Males and females	Simplified WHO system	TF (WHO simplified grading system)	21	NA	NA	186	1-9 years	Males and females	TI (WHO simplified grading system)	NA	Yes, at same time	1.1	NA	NA	Checklist for Prevalence Studies	NA	NA	NA	NA	NA	NA	NA	NA	2009	2009
694	#19877	692	Mathew 2009	Vanuatu	no history of MDA	not specified	Cross-sectional	546	1-9 years	Males and females	Simplified WHO system	TF (WHO simplified grading system)	23.3	NA	NA	546	1-9 years	Males and females	TI (WHO simplified grading system)	NA	Yes, at same time	0.7	NA	NA	Checklist for Prevalence Studies	NA	NA	NA	NA	NA	NA	NA	NA	2009	2009
695	#19993	698	Medina 1998	Brazil	no history of MDA	not specified	Cross-sectional	199	1-4 years	not specified	Simplified WHO system	TF (WHO simplified grading system)	8.04	NA	NA	199	1-4 years	not specified	TF and/or TI	NA	Yes, at same time	0.5	NA	NA	Checklist for Prevalence Studies	1993	1994	NA	NA	NA	NA	NA	NA	1998	1993
696	#19993	698	Medina 1998	Brazil	no history of MDA	not specified	Cross-sectional	199	1-4 years	not specified	Simplified WHO system	TF (WHO simplified grading system)	8.04	NA	NA	199	1-4 years	not specified	TF and/or TI	NA	Yes, at same time	8.5	NA	NA	Checklist for Prevalence Studies	1993	1994	NA	NA	NA	NA	NA	NA	1998	1993
697	#19993	700	Medina 1998	Brazil	no history of MDA	not specified	Cross-sectional	322	1-9 years	not specified	Simplified WHO system	TF (WHO simplified grading system)	9.94	NA	NA	322	1-9 years	not specified	TF and/or TI	NA	Yes, at same time	0.9	NA	NA	Checklist for Prevalence Studies	1993	1994	NA	NA	NA	NA	NA	NA	1998	1993
698	#19993	699	Medina 1998	Brazil	no history of MDA	not specified	Cross-sectional	123	5-9 years	not specified	Simplified WHO system	TF (WHO simplified grading system)	13.01	NA	NA	123	5-9 years	not specified	TF and/or TI	NA	Yes, at same time	14.6	NA	NA	Checklist for Prevalence Studies	1993	1994	NA	NA	NA	NA	NA	NA	1998	1993
699	#19993	700	Medina 1998	Brazil	no history of MDA	not specified	Cross-sectional	322	1-9 years	not specified	Simplified WHO system	TF (WHO simplified grading system)	9.94	NA	NA	322	1-9 years	not specified	TF and/or TI	NA	Yes, at same time	10.8	NA	NA	Checklist for Prevalence Studies	1993	1994	NA	NA	NA	NA	NA	NA	1998	1993
700	#19993	699	Medina 1998	Brazil	no history of MDA	not specified	Cross-sectional	123	5-9 years	not specified	Simplified WHO system	TF (WHO simplified grading system)	13.01	NA	NA	123	5-9 years	not specified	TF and/or TI	NA	Yes, at same time	1.6	NA	NA	Checklist for Prevalence Studies	1993	1994	NA	NA	NA	NA	NA	NA	1998	1993
701	#20028	707	Meng 2016	Cambodia	no history of MDA	not specified	Cross-sectional	1871	1-9 years	not specified	Simplified WHO system	TF (WHO simplified grading system)	0	0	0	1871	1-9 years	not specified	TI (WHO simplified grading system)	NA	Yes, at same time	0	NA	NA	Checklist for Prevalence Studies	2014	2015	NA	NA	NA	NA	NA	NA	2016	2014
702	#20028	711	Meng 2016	Cambodia	no history of MDA	not specified	Cross-sectional	1740	1-9 years	not specified	Simplified WHO system	TF (WHO simplified grading system)	0	0	0	1740	1-9 years	not specified	TI (WHO simplified grading system)	NA	Yes, at same time	0	NA	NA	Checklist for Prevalence Studies	2014	2015	NA	NA	NA	NA	NA	NA	2016	2014
703	#20028	705	Meng 2016	Cambodia	no history of MDA	not specified	Cross-sectional	1801	1-9 years	not specified	Simplified WHO system	TF (WHO simplified grading system)	0.09	0	0.27	1801	1-9 years	not specified	TI (WHO simplified grading system)	NA	Yes, at same time	0	NA	NA	Checklist for Prevalence Studies	2014	2015	NA	NA	NA	NA	NA	NA	2016	2014
704	#20028	709	Meng 2016	Cambodia	no history of MDA	not specified	Cross-sectional	1803	1-9 years	not specified	Simplified WHO system	TF (WHO simplified grading system)	0.17	0	0.35	1803	1-9 years	not specified	TI (WHO simplified grading system)	NA	Yes, at same time	0	NA	NA	Checklist for Prevalence Studies	2014	2015	NA	NA	NA	NA	NA	NA	2016	2014
705	#20028	710	Meng 2016	Cambodia	no history of MDA	not specified	Cross-sectional	1702	1-9 years	not specified	Simplified WHO system	TF (WHO simplified grading system)	0.2	0	0.46	1702	1-9 years	not specified	TI (WHO simplified grading system)	NA	Yes, at same time	0.16	NA	NA	Checklist for Prevalence Studies	2014	2015	NA	NA	NA	NA	NA	NA	2016	2014
706	#20028	701	Meng 2016	Cambodia	no history of MDA	not specified	Cross-sectional	1967	1-9 years	not specified	Simplified WHO system	TF (WHO simplified grading system)	0.1	0	0.24	1967	1-9 years	not specified	TI (WHO simplified grading system)	NA	Yes, at same time	0	NA	NA	Checklist for Prevalence Studies	2014	2015	NA	NA	NA	NA	NA	NA	2016	2014
707	#20028	714	Meng 2016	Cambodia	no history of MDA	not specified	Cross-sectional	1736	1-9 years	not specified	Simplified WHO system	TF (WHO simplified grading system)	0	0	0	1736	1-9 years	not specified	TI (WHO simplified grading system)	NA	Yes, at same time	0	NA	NA	Checklist for Prevalence Studies	2014	2015	NA	NA	NA	NA	NA	NA	2016	2014
708	#20028	704	Meng 2016	Cambodia	no history of MDA	not specified	Cross-sectional	1769	1-9 years	not specified	Simplified WHO system	TF (WHO simplified grading system)	0.1	0	0.29	1769	1-9 years	not specified	TI (WHO simplified grading system)	NA	Yes, at same time	0	NA	NA	Checklist for Prevalence Studies	2014	2015	NA	NA	NA	NA	NA	NA	2016	2014
709	#20028	702	Meng 2016	Cambodia	no history of MDA	not specified	Cross-sectional	1883	1-9 years	not specified	Simplified WHO system	TF (WHO simplified grading system)	0.09	0	0.27	1883	1-9 years	not specified	TI (WHO simplified grading system)	NA	Yes, at same time	0	NA	NA	Checklist for Prevalence Studies	2014	2015	NA	NA	NA	NA	NA	NA	2016	2014
710	#20028	713	Meng 2016	Cambodia	no history of MDA	not specified	Cross-sectional	1666	1-9 years	not specified	Simplified WHO system	TF (WHO simplified grading system)	0	0	0	1666	1-9 years	not specified	TI (WHO simplified grading system)	NA	Yes, at same time	0	NA	NA	Checklist for Prevalence Studies	2014	2015	NA	NA	NA	NA	NA	NA	2016	2014
711	#20028	708	Meng 2016	Cambodia	no history of MDA	not specified	Cross-sectional	2038	1-9 years	not specified	Simplified WHO system	TF (WHO simplified grading system)	0	0	0	2038	1-9 years	not specified	TI (WHO simplified grading system)	NA	Yes, at same time	0.03	NA	NA	Checklist for Prevalence Studies	2014	2015	NA	NA	NA	NA	NA	NA	2016	2014
712	#20028	706	Meng 2016	Cambodia	no history of MDA	not specified	Cross-sectional	1787	1-9 years	not specified	Simplified WHO system	TF (WHO simplified grading system)	0	0	0	1787	1-9 years	not specified	TI (WHO simplified grading system)	NA	Yes, at same time	0	NA	NA	Checklist for Prevalence Studies	2014	2015	NA	NA	NA	NA	NA	NA	2016	2014
713	#20028	712	Meng 2016	Cambodia	no history of MDA	not specified	Cross-sectional	2133	1-9 years	not specified	Simplified WHO system	TF (WHO simplified grading system)	0.03	0	0.08	2133	1-9 years	not specified	TI (WHO simplified grading system)	NA	Yes, at same time	0	NA	NA	Checklist for Prevalence Studies	2014	2015	NA	NA	NA	NA	NA	NA	2016	2014
714	#20028	703	Meng 2016	Cambodia	no history of MDA	not specified	Cross-sectional	1905	1-9 years	not specified	Simplified WHO system	TF (WHO simplified grading system)	0.03	0	0.1	1905	1-9 years	not specified	TI (WHO simplified grading system)	NA	Yes, at same time	0	NA	NA	Checklist for Prevalence Studies	2014	2015	NA	NA	NA	NA	NA	NA	2016	2014
715	#20050	715	Mesfin 2006	Ethiopia	no history of MDA	not specified	Cross-sectional	1526	<10 years	Males and females	Simplified WHO system	TF (WHO simplified grading system)	16.8	NA	NA	1526	<10 years	Males and females	TI (WHO simplified grading system)	NA	Yes, at same time	42.4	NA	NA	Checklist for Prevalence Studies	2003	2003	NA	NA	NA	NA	NA	NA	2006	2003
716	#20071	717	Michel 2011	Australia	no history of MDA	endemic	Cross-sectional	383	1-9 years	Males and females	Simplified WHO system	TF (WHO simplified grading system)	21.4	NA	NA	383	1-9 years	Males and females	Infection	PCR Amplicor DNA	Yes, at same time	6.8	4.3	9.3000000000000007	Checklist for Prevalence Studies	2007	2007	4.3	9.3	NA	NA	Roche/Amplicor	DNA	2011	2007
717	#20078	746	Migchelsen 2017	Uganda	history of MDA	endemic	Cross-sectional	250	9 years	Males and females	Simplified WHO system	TF (WHO simplified grading system)	2.4	NA	NA	253	9 years	Males and females	Serology	threshold set by ROC Sensitivity>80% pgp3 ELISA	Yes, at same time	9.9	6.6	14.4	Both	2014	2014	6.6	14.4	ELISA	Pgp3	NA	NA	2017	2014
718	#20078	745	Migchelsen 2017	Uganda	history of MDA	endemic	Cross-sectional	235	8 years	Males and females	Simplified WHO system	TF (WHO simplified grading system)	1.3	NA	NA	240	8 years	Males and females	Serology	threshold set by ROC Sensitivity>80% pgp3 ELISA	Yes, at same time	7.5	4.6	11.8	Both	2014	2014	4.6	11.8	ELISA	Pgp3	NA	NA	2017	2014
719	#20078	724	Migchelsen 2017	Laos	no history of MDA	not specified	Cross-sectional	78	1 year	Males and females	Simplified WHO system	TF (WHO simplified grading system)	2.6	NA	NA	78	1 year	Males and females	Serology	threshold set by VIM, pgp3 ELISA	Yes, at same time	10.2	4.8	19.7	Both	2014	2014	4.8	19.7	ELISA	Pgp3	NA	NA	2017	2014
720	#20078	744	Migchelsen 2017	Uganda	history of MDA	endemic	Cross-sectional	264	7 years	Males and females	Simplified WHO system	TF (WHO simplified grading system)	2.3	NA	NA	269	7 years	Males and females	Serology	threshold set by ROC Sensitivity>80% pgp3 ELISA	Yes, at same time	6.7	4.1	10.5	Both	2014	2014	4.1	10.5	ELISA	Pgp3	NA	NA	2017	2014
721	#20078	726	Migchelsen 2017	Laos	no history of MDA	not specified	Cross-sectional	101	3 years	Males and females	Simplified WHO system	TF (WHO simplified grading system)	5	NA	NA	101	3 years	Males and females	Serology	threshold set by VIM, pgp3 ELISA	Yes, at same time	9.9	5.1	17.9	Both	2014	2014	5.1	17.9	ELISA	Pgp3	NA	NA	2017	2014
722	#20078	749	Migchelsen 2017	Gambia	history of MDA	endemic	Cross-sectional	88	2 years	Males and females	Simplified WHO system	TF (WHO simplified grading system)	3.4	NA	NA	88	2 years	Males and females	Serology	threshold set by VIM, pgp3 ELISA	Yes, at same time	4.5	1.5	11.9	Both	2014	2014	1.5	11.9	ELISA	Pgp3	NA	NA	2017	2014
723	#20078	742	Migchelsen 2017	Uganda	history of MDA	endemic	Cross-sectional	329	5 years	Males and females	Simplified WHO system	TF (WHO simplified grading system)	3.6	NA	NA	331	5 years	Males and females	Serology	threshold set by ROC Sensitivity>80% pgp3 ELISA	Yes, at same time	6.6	4.3	10.0	Both	2014	2014	4.3	10	ELISA	Pgp3	NA	NA	2017	2014
724	#20078	725	Migchelsen 2017	Laos	no history of MDA	not specified	Cross-sectional	105	2 years	Males and females	Simplified WHO system	TF (WHO simplified grading system)	2.9	NA	NA	105	2 years	Males and females	Serology	threshold set by VIM, pgp3 ELISA	Yes, at same time	8.6	4.2	16.1	Both	2014	2014	4.2	16.1	ELISA	Pgp3	NA	NA	2017	2014
725	#20078	748	Migchelsen 2017	Gambia	history of MDA	endemic	Cross-sectional	65	1 year	Males and females	Simplified WHO system	TF (WHO simplified grading system)	1.5	NA	NA	65	1 year	Males and females	Serology	threshold set by VIM, pgp3 ELISA	Yes, at same time	4.6	1.2	13.8	Both	2014	2014	1.2	13.8	ELISA	Pgp3	NA	NA	2017	2014
726	#20078	747	Migchelsen 2017	Gambia	history of MDA	endemic	Cross-sectional	36	<1 year	Males and females	Simplified WHO system	TF (WHO simplified grading system)	0	NA	NA	36	<1 year	Males and females	Serology	threshold set by ROC Sensitivity>80% pgp3 ELISA	Yes, at same time	0	0	12	Both	2014	2014	0	12	ELISA	Pgp3	NA	NA	2017	2014
727	#20078	723	Migchelsen 2017	Laos	no history of MDA	not specified	Cross-sectional	239	1-9 years	Males and females	Simplified WHO system	TF (WHO simplified grading system)	0.4	NA	NA	239	1-9 years	Males and females	Serology	threshold set by VIM, pgp3 ELISA	Yes, at same time	10	6.7	14.7	Both	2014	2014	6.7	14.7	ELISA	Pgp3	NA	NA	2017	2014
728	#20078	734	Migchelsen 2017	Uganda	history of MDA	endemic	Cross-sectional	1353	1-9 years	Males and females	Simplified WHO system	TF (WHO simplified grading system)	3.2	NA	NA	1351	1-9 years	Males and females	Serology	threshold set by EM, pgp3 ELISA	Yes, at same time	23.8	21.5	26.1	Both	2014	2014	21.5	26.1	ELISA	Pgp3	NA	NA	2017	2014
729	#20078	735	Migchelsen 2017	Uganda	history of MDA	endemic	Cross-sectional	1347	1-9 years	Males and females	Simplified WHO system	TF (WHO simplified grading system)	3.7	NA	NA	1349	1-9 years	Males and females	Serology	threshold set by EM, pgp3 ELISA	Yes, at same time	24.9	22.6	27.3	Both	2014	2014	22.6	27.3	ELISA	Pgp3	NA	NA	2017	2014
730	#20078	751	Migchelsen 2017	Gambia	history of MDA	endemic	Cross-sectional	96	4 years	Males and females	Simplified WHO system	TF (WHO simplified grading system)	5.2	NA	NA	96	4 years	Males and females	Serology	threshold set by ROC Sensitivity>80% pgp3 ELISA	Yes, at same time	4.2	1.3	10.9	Both	2014	2014	1.3	10.9	ELISA	Pgp3	NA	NA	2017	2014
731	#20078	727	Migchelsen 2017	Laos	no history of MDA	not specified	Cross-sectional	127	4 years	Males and females	Simplified WHO system	TF (WHO simplified grading system)	0	NA	NA	127	4 years	Males and females	Serology	threshold set by VIM, pgp3 ELISA	Yes, at same time	13.4	8.2	20.8	Both	2014	2014	8.2	20.8	ELISA	Pgp3	NA	NA	2017	2014
732	#20078	718	Migchelsen 2017	Laos	no history of MDA	not specified	Cross-sectional	952	1-9 years	Males and females	Simplified WHO system	TF (WHO simplified grading system)	1.6	NA	NA	952	1-9 years	Males and females	Serology	threshold set by VIM, pgp3 ELISA	Yes, at same time	11.3	9.4	13.6	Both	2014	2014	9.4	13.6	ELISA	Pgp3	NA	NA	2017	2014
733	#20078	743	Migchelsen 2017	Uganda	history of MDA	endemic	Cross-sectional	333	6 years	Males and females	Simplified WHO system	TF (WHO simplified grading system)	2.4	NA	NA	344	6 years	Males and females	Serology	threshold set by ROC Sensitivity>80% pgp3 ELISA	Yes, at same time	6.4	4.1	9.7	Both	2014	2014	4.1	9.7	ELISA	Pgp3	NA	NA	2017	2014
734	#20078	720	Migchelsen 2017	Laos	no history of MDA	not specified	Cross-sectional	529	1-9 years	Males only	Simplified WHO system	TF (WHO simplified grading system)	1.1	NA	NA	529	1-9 years	Males only	Serology	threshold set by VIM, pgp3 ELISA	Yes, at same time	12.1	9.5	15.3	Both	2014	2014	9.5	15.3	ELISA	Pgp3	NA	NA	2017	2014
735	#20078	721	Migchelsen 2017	Laos	no history of MDA	not specified	Cross-sectional	406	1-9 years	Males and females	Simplified WHO system	TF (WHO simplified grading system)	2.7	NA	NA	406	1-9 years	Males and females	Serology	threshold set by VIM, pgp3 ELISA	Yes, at same time	4.4	2.7	7.0	Both	2014	2014	2.7	7	ELISA	Pgp3	NA	NA	2017	2014
736	#20078	722	Migchelsen 2017	Laos	no history of MDA	not specified	Cross-sectional	307	1-9 years	Males and females	Simplified WHO system	TF (WHO simplified grading system)	1	NA	NA	307	1-9 years	Males and females	Serology	threshold set by VIM, pgp3 ELISA	Yes, at same time	21.5	17.1	26.6	Both	2014	2014	17.1	26.6	ELISA	Pgp3	NA	NA	2017	2014
737	#20078	736	Migchelsen 2017	Uganda	history of MDA	endemic	Cross-sectional	1351	1-9 years	Females only	Simplified WHO system	TF (WHO simplified grading system)	3.6	NA	NA	1353	1-9 years	Females only	Serology	threshold set by VIM, pgp3 ELISA	Yes, at same time	12.6	10.9	14.6	Both	2014	2014	10.9	14.6	ELISA	Pgp3	NA	NA	2017	2014
738	#20078	737	Migchelsen 2017	Uganda	history of MDA	endemic	Cross-sectional	1349	1-9 years	Males only	Simplified WHO system	TF (WHO simplified grading system)	3.6	NA	NA	1347	1-9 years	Males only	Serology	threshold set by VIM, pgp3 ELISA	Yes, at same time	14.1	12.3	16.1	Both	2014	2014	12.3	16.1	ELISA	Pgp3	NA	NA	2017	2014
739	#20078	738	Migchelsen 2017	Uganda	history of MDA	endemic	Cross-sectional	242	1 year	Males and females	Simplified WHO system	TF (WHO simplified grading system)	4.5	NA	NA	247	1 year	Males and females	Serology	threshold set by VIM, pgp3 ELISA	Yes, at same time	2.4	1.0	5.5	Both	2014	2014	1	5.5	ELISA	Pgp3	NA	NA	2017	2014
740	#20078	748	Migchelsen 2017	Gambia	history of MDA	endemic	Cross-sectional	65	1 year	Males and females	Simplified WHO system	TF (WHO simplified grading system)	1.5	NA	NA	65	1 year	Males and females	Serology	threshold set by ROC Sensitivity>80% pgp3 ELISA	Yes, at same time	0	0	6.9	Both	2014	2014	0	6.9	ELISA	Pgp3	NA	NA	2017	2014
741	#20078	749	Migchelsen 2017	Gambia	history of MDA	endemic	Cross-sectional	88	2 years	Males and females	Simplified WHO system	TF (WHO simplified grading system)	3.4	NA	NA	88	2 years	Males and females	Serology	threshold set by ROC Sensitivity>80% pgp3 ELISA	Yes, at same time	0	0	5.2	Both	2014	2014	0	5.2	ELISA	Pgp3	NA	NA	2017	2014
742	#20078	750	Migchelsen 2017	Gambia	history of MDA	endemic	Cross-sectional	101	3 years	Males and females	Simplified WHO system	TF (WHO simplified grading system)	7.9	NA	NA	101	3 years	Males and females	Serology	threshold set by ROC Sensitivity>80% pgp3 ELISA	Yes, at same time	2	0.3	7.7	Both	2014	2014	0.3	7.7	ELISA	Pgp3	NA	NA	2017	2014
743	#20078	742	Migchelsen 2017	Uganda	history of MDA	endemic	Cross-sectional	329	5 years	Males and females	Simplified WHO system	TF (WHO simplified grading system)	3.6	NA	NA	331	5 years	Males and females	Serology	threshold set by VIM, pgp3 ELISA	Yes, at same time	15.7	12.1	20.2	Both	2014	2014	12.1	20.2	ELISA	Pgp3	NA	NA	2017	2014
744	#20078	752	Migchelsen 2017	Gambia	history of MDA	endemic	Cross-sectional	96	5 years	Males and females	Simplified WHO system	TF (WHO simplified grading system)	3.1	NA	NA	96	5 years	Males and females	Serology	threshold set by ROC Sensitivity>80% pgp3 ELISA	Yes, at same time	3.1	0.8	9.5	Both	2014	2014	0.8	9.5	ELISA	Pgp3	NA	NA	2017	2014
745	#20078	753	Migchelsen 2017	Gambia	history of MDA	endemic	Cross-sectional	89	6 years	Males and females	Simplified WHO system	TF (WHO simplified grading system)	0	NA	NA	89	6 years	Males and females	Serology	threshold set by ROC Sensitivity>80% pgp3 ELISA	Yes, at same time	3.4	0.9	10.2	Both	2014	2014	0.9	10.2	ELISA	Pgp3	NA	NA	2017	2014
746	#20078	719	Migchelsen 2017	Laos	no history of MDA	not specified	Cross-sectional	423	1-9 years	Females only	Simplified WHO system	TF (WHO simplified grading system)	2.1	NA	NA	423	1-9 years	Females only	Serology	threshold set by VIM, pgp3 ELISA	Yes, at same time	10.4	7.7	13.8	Both	2014	2014	7.7	13.8	ELISA	Pgp3	NA	NA	2017	2014
747	#20078	747	Migchelsen 2017	Gambia	history of MDA	endemic	Cross-sectional	36	<1 year	Males and females	Simplified WHO system	TF (WHO simplified grading system)	0	NA	NA	36	<1 year	Males and females	Serology	threshold set by VIM, pgp3 ELISA	Yes, at same time	0	0	12	Both	2014	2014	0	12	ELISA	Pgp3	NA	NA	2017	2014
748	#20078	718	Migchelsen 2017	Laos	no history of MDA	not specified	Cross-sectional	952	1-9 years	Males and females	Simplified WHO system	TF (WHO simplified grading system)	1.6	NA	NA	952	1-9 years	Males and females	Serology	threshold set by EM, pgp3 ELISA	Yes, at same time	10.4	8.6	12.6	Both	2014	2014	8.6	12.6	ELISA	Pgp3	NA	NA	2017	2014
749	#20078	719	Migchelsen 2017	Laos	no history of MDA	not specified	Cross-sectional	423	1-9 years	Females only	Simplified WHO system	TF (WHO simplified grading system)	2.1	NA	NA	423	1-9 years	Females only	Serology	threshold set by EM, pgp3 ELISA	Yes, at same time	9.9	7.3	13.3	Both	2014	2014	7.3	13.3	ELISA	Pgp3	NA	NA	2017	2014
750	#20078	750	Migchelsen 2017	Gambia	history of MDA	endemic	Cross-sectional	101	3 years	Males and females	Simplified WHO system	TF (WHO simplified grading system)	7.9	NA	NA	101	3 years	Males and females	Serology	threshold set by VIM, pgp3 ELISA	Yes, at same time	5.9	2.4	13.0	Both	2014	2014	2.4	13	ELISA	Pgp3	NA	NA	2017	2014
751	#20078	751	Migchelsen 2017	Gambia	history of MDA	endemic	Cross-sectional	96	4 years	Males and females	Simplified WHO system	TF (WHO simplified grading system)	5.2	NA	NA	96	4 years	Males and females	Serology	threshold set by VIM, pgp3 ELISA	Yes, at same time	8.3	3.9	16.2	Both	2014	2014	3.9	16.2	ELISA	Pgp3	NA	NA	2017	2014
752	#20078	752	Migchelsen 2017	Gambia	history of MDA	endemic	Cross-sectional	96	5 years	Males and females	Simplified WHO system	TF (WHO simplified grading system)	3.1	NA	NA	96	5 years	Males and females	Serology	threshold set by VIM, pgp3 ELISA	Yes, at same time	8.3	3.9	16.2	Both	2014	2014	3.9	16.2	ELISA	Pgp3	NA	NA	2017	2014
753	#20078	753	Migchelsen 2017	Gambia	history of MDA	endemic	Cross-sectional	89	6 years	Males and females	Simplified WHO system	TF (WHO simplified grading system)	0	NA	NA	89	6 years	Males and females	Serology	threshold set by VIM, pgp3 ELISA	Yes, at same time	5.6	2.1	13.2	Both	2014	2014	2.1	13.2	ELISA	Pgp3	NA	NA	2017	2014
754	#20078	754	Migchelsen 2017	Gambia	history of MDA	endemic	Cross-sectional	77	7 years	Males and females	Simplified WHO system	TF (WHO simplified grading system)	2.6	NA	NA	77	7 years	Males and females	Serology	threshold set by VIM, pgp3 ELISA	Yes, at same time	10.4	4.9	20.0	Both	2014	2014	4.9	20	ELISA	Pgp3	NA	NA	2017	2014
755	#20078	755	Migchelsen 2017	Gambia	history of MDA	endemic	Cross-sectional	78	8 years	Males and females	Simplified WHO system	TF (WHO simplified grading system)	1.3	NA	NA	78	8 years	Males and females	Serology	threshold set by VIM, pgp3 ELISA	Yes, at same time	10.3	4.8	19.7	Both	2014	2014	4.8	19.7	ELISA	Pgp3	NA	NA	2017	2014
756	#20078	726	Migchelsen 2017	Laos	no history of MDA	not specified	Cross-sectional	101	3 years	Males and females	Simplified WHO system	TF (WHO simplified grading system)	5	NA	NA	101	3 years	Males and females	Serology	threshold set by EM, pgp3 ELISA	Yes, at same time	8.9	4.4	16.7	Both	2014	2014	4.4	16.7	ELISA	Pgp3	NA	NA	2017	2014
757	#20078	756	Migchelsen 2017	Gambia	history of MDA	endemic	Cross-sectional	52	9 years	Males and females	Simplified WHO system	TF (WHO simplified grading system)	3.8	NA	NA	52	9 years	Males and females	Serology	threshold set by VIM, pgp3 ELISA	Yes, at same time	19.2	10.1	33	Both	2014	2014	10.1	33	ELISA	Pgp3	NA	NA	2017	2014
758	#20078	757	Migchelsen 2017	Gambia	history of MDA	endemic	Cross-sectional	383	1-9 years	Males and females	Simplified WHO system	TF (WHO simplified grading system)	3.7	NA	NA	383	1-9 years	Males and females	TI (WHO simplified grading system)	NA	Yes, at same time	0	NA	NA	Both	2014	2014	NA	NA	NA	NA	NA	NA	2017	2014
759	#20078	758	Migchelsen 2017	Gambia	no history of MDA	not endemic	Cross-sectional	359	1-9 years	Males and females	Simplified WHO system	TF (WHO simplified grading system)	3.1	NA	NA	359	1-9 years	Males and females	TI (WHO simplified grading system)	NA	Yes, at same time	0.4	NA	NA	Both	2014	2014	NA	NA	NA	NA	NA	NA	2017	2014
760	#20078	741	Migchelsen 2017	Uganda	history of MDA	endemic	Cross-sectional	336	4 years	Males and females	Simplified WHO system	TF (WHO simplified grading system)	4.2	NA	NA	349	4 years	Males and females	Serology	threshold set by ROC Sensitivity>80% pgp3 ELISA	Yes, at same time	NA	2.2999999999999998	6.8	Both	2014	2014	2.3	6.8	ELISA	Pgp3	NA	NA	2017	2014
761	#20078	731	Migchelsen 2017	Laos	no history of MDA	not specified	Cross-sectional	99	8 years	Males and females	Simplified WHO system	TF (WHO simplified grading system)	0	NA	NA	99	8 years	Males and females	Serology	threshold set by EM, pgp3 ELISA	Yes, at same time	12.1	6.7	20.6	Both	2014	2014	6.7	20.6	ELISA	Pgp3	NA	NA	2017	2014
762	#20078	732	Migchelsen 2017	Laos	no history of MDA	not specified	Cross-sectional	128	9 years	Males and females	Simplified WHO system	TF (WHO simplified grading system)	0.8	NA	NA	128	9 years	Males and females	Serology	threshold set by EM, pgp3 ELISA	Yes, at same time	16.4	10.7	24.2	Both	2014	2014	10.7	24.2	ELISA	Pgp3	NA	NA	2017	2014
763	#20078	733	Migchelsen 2017	Uganda	history of MDA	endemic	Cross-sectional	2700	1-9 years	Males and females	Simplified WHO system	TF (WHO simplified grading system)	3.4	NA	NA	2700	1-9 years	Males and females	Serology	threshold set by EM, pgp3 ELISA	Yes, at same time	24.3	22.7	26.0	Both	2014	2014	22.7	26	ELISA	Pgp3	NA	NA	2017	2014
764	#20078	735	Migchelsen 2017	Uganda	history of MDA	endemic	Cross-sectional	1347	1-9 years	Males and females	Simplified WHO system	TF (WHO simplified grading system)	3.7	NA	NA	1349	1-9 years	Males and females	Serology	threshold set by ROC Specificity>98%, pgp3 ELISA	Yes, at same time	0.2	0.1	0.7	Both	2014	2014	0.1	0.7	ELISA	Pgp3	NA	NA	2017	2014
765	#20078	736	Migchelsen 2017	Uganda	history of MDA	endemic	Cross-sectional	1351	1-9 years	Females only	Simplified WHO system	TF (WHO simplified grading system)	3.6	NA	NA	1353	1-9 years	Females only	Serology	threshold set by ROC Specificity>98%, pgp3 ELISA	Yes, at same time	0.3	0.1	0.8	Both	2014	2014	0.1	0.8	ELISA	Pgp3	NA	NA	2017	2014
766	#20078	737	Migchelsen 2017	Uganda	history of MDA	endemic	Cross-sectional	1349	1-9 years	Males only	Simplified WHO system	TF (WHO simplified grading system)	3.6	NA	NA	1347	1-9 years	Males only	Serology	threshold set by ROC Specificity>98%, pgp3 ELISA	Yes, at same time	0.2	0.1	0.7	Both	2014	2014	0.1	0.7	ELISA	Pgp3	NA	NA	2017	2014
767	#20078	738	Migchelsen 2017	Uganda	history of MDA	endemic	Cross-sectional	242	1 year	Males and females	Simplified WHO system	TF (WHO simplified grading system)	4.5	NA	NA	247	1 year	Males and females	Serology	threshold set by ROC Specificity>98%, pgp3 ELISA	Yes, at same time	0	0	1.9	Both	2014	2014	0	1.9	ELISA	Pgp3	NA	NA	2017	2014
768	#20078	739	Migchelsen 2017	Uganda	history of MDA	endemic	Cross-sectional	353	2 years	Males and females	Simplified WHO system	TF (WHO simplified grading system)	4.8	NA	NA	365	2 years	Males and females	Serology	threshold set by ROC Specificity>98%, pgp3 ELISA	Yes, at same time	0.3	0	1.8	Both	2014	2014	0	1.8	ELISA	Pgp3	NA	NA	2017	2014
769	#20078	740	Migchelsen 2017	Uganda	history of MDA	endemic	Cross-sectional	358	3 years	Males and females	Simplified WHO system	TF (WHO simplified grading system)	4.5	NA	NA	367	3 years	Males and females	Serology	threshold set by ROC Specificity>98%, pgp3 ELISA	Yes, at same time	0.3	0	1.8	Both	2014	2014	0	1.8	ELISA	Pgp3	NA	NA	2017	2014
770	#20078	741	Migchelsen 2017	Uganda	history of MDA	endemic	Cross-sectional	336	4 years	Males and females	Simplified WHO system	TF (WHO simplified grading system)	4.2	NA	NA	349	4 years	Males and females	Serology	threshold set by ROC Specificity>98%, pgp3 ELISA	Yes, at same time	0	0	1.4	Both	2014	2014	0	1.4	ELISA	Pgp3	NA	NA	2017	2014
771	#20078	742	Migchelsen 2017	Uganda	history of MDA	endemic	Cross-sectional	329	5 years	Males and females	Simplified WHO system	TF (WHO simplified grading system)	3.6	NA	NA	331	5 years	Males and females	Serology	threshold set by ROC Specificity>98%, pgp3 ELISA	Yes, at same time	0.6	0.1	2.0	Both	2014	2014	0.1	2	ELISA	Pgp3	NA	NA	2017	2014
772	#20078	743	Migchelsen 2017	Uganda	history of MDA	endemic	Cross-sectional	333	6 years	Males and females	Simplified WHO system	TF (WHO simplified grading system)	2.4	NA	NA	344	6 years	Males and females	Serology	threshold set by ROC Specificity>98%, pgp3 ELISA	Yes, at same time	0	0	1.4	Both	2014	2014	0	1.4	ELISA	Pgp3	NA	NA	2017	2014
773	#20078	754	Migchelsen 2017	Gambia	history of MDA	endemic	Cross-sectional	77	7 years	Males and females	Simplified WHO system	TF (WHO simplified grading system)	2.6	NA	NA	77	7 years	Males and females	Serology	threshold set by ROC Sensitivity>80% pgp3 ELISA	Yes, at same time	2.6	0.5	9.9	Both	2014	2014	0.5	9.9	ELISA	Pgp3	NA	NA	2017	2014
774	#20078	755	Migchelsen 2017	Gambia	history of MDA	endemic	Cross-sectional	78	8 years	Males and females	Simplified WHO system	TF (WHO simplified grading system)	1.3	NA	NA	78	8 years	Males and females	Serology	threshold set by ROC Sensitivity>80% pgp3 ELISA	Yes, at same time	3.8	1.0	11.6	Both	2014	2014	1	11.6	ELISA	Pgp3	NA	NA	2017	2014
775	#20078	756	Migchelsen 2017	Gambia	history of MDA	endemic	Cross-sectional	52	9 years	Males and females	Simplified WHO system	TF (WHO simplified grading system)	3.8	NA	NA	52	9 years	Males and females	Serology	threshold set by ROC Sensitivity>80% pgp3 ELISA	Yes, at same time	9.6	3.6	21.8	Both	2014	2014	3.6	21.8	ELISA	Pgp3	NA	NA	2017	2014
776	#20078	746	Migchelsen 2017	Uganda	history of MDA	endemic	Cross-sectional	250	9 years	Males and females	Simplified WHO system	TF (WHO simplified grading system)	2.4	NA	NA	253	9 years	Males and females	Serology	threshold set by EM, pgp3 ELISA	Yes, at same time	37.2	31.2	43.4	Both	2014	2014	31.2	43.4	ELISA	Pgp3	NA	NA	2017	2014
777	#20078	747	Migchelsen 2017	Gambia	history of MDA	endemic	Cross-sectional	36	<1 year	Males and females	Simplified WHO system	TF (WHO simplified grading system)	0	NA	NA	36	<1 year	Males and females	Serology	threshold set by EM, pgp3 ELISA	Yes, at same time	0	0	12	Both	2014	2014	0	12	ELISA	Pgp3	NA	NA	2017	2014
778	#20078	748	Migchelsen 2017	Gambia	history of MDA	endemic	Cross-sectional	65	1 year	Males and females	Simplified WHO system	TF (WHO simplified grading system)	1.5	NA	NA	65	1 year	Males and females	Serology	threshold set by EM, pgp3 ELISA	Yes, at same time	4.6	1.2	13.8	Both	2014	2014	1.2	13.8	ELISA	Pgp3	NA	NA	2017	2014
779	#20078	749	Migchelsen 2017	Gambia	history of MDA	endemic	Cross-sectional	88	2 years	Males and females	Simplified WHO system	TF (WHO simplified grading system)	3.4	NA	NA	88	2 years	Males and females	Serology	threshold set by EM, pgp3 ELISA	Yes, at same time	4.5	1.5	11.9	Both	2014	2014	1.5	11.9	ELISA	Pgp3	NA	NA	2017	2014
780	#20078	739	Migchelsen 2017	Uganda	history of MDA	endemic	Cross-sectional	353	2 years	Males and females	Simplified WHO system	TF (WHO simplified grading system)	4.8	NA	NA	365	2 years	Males and females	Serology	threshold set by VIM, pgp3 ELISA	Yes, at same time	5.5	3.5	8.5	Both	2014	2014	3.5	8.5	ELISA	Pgp3	NA	NA	2017	2014
781	#20078	740	Migchelsen 2017	Uganda	history of MDA	endemic	Cross-sectional	358	3 years	Males and females	Simplified WHO system	TF (WHO simplified grading system)	4.5	NA	NA	367	3 years	Males and females	Serology	threshold set by VIM, pgp3 ELISA	Yes, at same time	7.1	4.8	10.	Both	2014	2014	4.8	10	ELISA	Pgp3	NA	NA	2017	2014
782	#20078	741	Migchelsen 2017	Uganda	history of MDA	endemic	Cross-sectional	336	4 years	Males and females	Simplified WHO system	TF (WHO simplified grading system)	4.2	NA	NA	349	4 years	Males and females	Serology	threshold set by VIM, pgp3 ELISA	Yes, at same time	11.5	8.4	15.4	Both	2014	2014	8.4	15.4	ELISA	Pgp3	NA	NA	2017	2014
783	#20078	737	Migchelsen 2017	Uganda	history of MDA	endemic	Cross-sectional	1349	1-9 years	Males only	Simplified WHO system	TF (WHO simplified grading system)	3.6	NA	NA	1347	1-9 years	Males only	Serology	threshold set by ROC Youden’s J-index, pgp3 ELISA	Yes, at same time	7.7	6.3	9.2	Both	2014	2014	6.3	9.2	ELISA	Pgp3	NA	NA	2017	2014
784	#20078	743	Migchelsen 2017	Uganda	history of MDA	endemic	Cross-sectional	333	6 years	Males and females	Simplified WHO system	TF (WHO simplified grading system)	2.4	NA	NA	344	6 years	Males and females	Serology	threshold set by VIM, pgp3 ELISA	Yes, at same time	18.3	14.5	22.9	Both	2014	2014	14.5	22.9	ELISA	Pgp3	NA	NA	2017	2014
785	#20078	744	Migchelsen 2017	Uganda	history of MDA	endemic	Cross-sectional	264	7 years	Males and females	Simplified WHO system	TF (WHO simplified grading system)	2.3	NA	NA	269	7 years	Males and females	Serology	threshold set by VIM, pgp3 ELISA	Yes, at same time	16.7	12.6	21.9	Both	2014	2014	12.6	21.9	ELISA	Pgp3	NA	NA	2017	2014
786	#20078	745	Migchelsen 2017	Uganda	history of MDA	endemic	Cross-sectional	235	8 years	Males and females	Simplified WHO system	TF (WHO simplified grading system)	1.3	NA	NA	240	8 years	Males and females	Serology	threshold set by VIM, pgp3 ELISA	Yes, at same time	20.4	15.6	26.2	Both	2014	2014	15.6	26.2	ELISA	Pgp3	NA	NA	2017	2014
787	#20078	746	Migchelsen 2017	Uganda	history of MDA	endemic	Cross-sectional	250	9 years	Males and females	Simplified WHO system	TF (WHO simplified grading system)	2.4	NA	NA	253	9 years	Males and females	Serology	threshold set by VIM, pgp3 ELISA	Yes, at same time	23.7	18.7	29.5	Both	2014	2014	18.7	29.5	ELISA	Pgp3	NA	NA	2017	2014
788	#20078	742	Migchelsen 2017	Uganda	history of MDA	endemic	Cross-sectional	329	5 years	Males and females	Simplified WHO system	TF (WHO simplified grading system)	3.6	NA	NA	331	5 years	Males and females	Serology	threshold set by ROC Youden’s J-index, pgp3 ELISA	Yes, at same time	8.2	5.5	11.8	Both	2014	2014	5.5	11.8	ELISA	Pgp3	NA	NA	2017	2014
789	#20078	743	Migchelsen 2017	Uganda	history of MDA	endemic	Cross-sectional	333	6 years	Males and females	Simplified WHO system	TF (WHO simplified grading system)	2.4	NA	NA	344	6 years	Males and females	Serology	threshold set by ROC Youden’s J-index, pgp3 ELISA	Yes, at same time	8.1	5.6	11.7	Both	2014	2014	5.6	11.7	ELISA	Pgp3	NA	NA	2017	2014
790	#20078	720	Migchelsen 2017	Laos	no history of MDA	not specified	Cross-sectional	529	1-9 years	Males only	Simplified WHO system	TF (WHO simplified grading system)	1.1	NA	NA	529	1-9 years	Males only	Serology	threshold set by EM, pgp3 ELISA	Yes, at same time	10.8	8.3	13.8	Both	2014	2014	8.3	13.8	ELISA	Pgp3	NA	NA	2017	2014
791	#20078	721	Migchelsen 2017	Laos	no history of MDA	not specified	Cross-sectional	406	1-9 years	Males and females	Simplified WHO system	TF (WHO simplified grading system)	2.7	NA	NA	406	1-9 years	Males and females	Serology	threshold set by EM, pgp3 ELISA	Yes, at same time	3.7	2.2	6.2	Both	2014	2014	2.2	6.2	ELISA	Pgp3	NA	NA	2017	2014
792	#20078	722	Migchelsen 2017	Laos	no history of MDA	not specified	Cross-sectional	307	1-9 years	Males and females	Simplified WHO system	TF (WHO simplified grading system)	1	NA	NA	307	1-9 years	Males and females	Serology	threshold set by EM, pgp3 ELISA	Yes, at same time	20.5	16.2	25.6	Both	2014	2014	16.2	25.6	ELISA	Pgp3	NA	NA	2017	2014
793	#20078	723	Migchelsen 2017	Laos	no history of MDA	not specified	Cross-sectional	239	1-9 years	Males and females	Simplified WHO system	TF (WHO simplified grading system)	0.4	NA	NA	239	1-9 years	Males and females	Serology	threshold set by EM, pgp3 ELISA	Yes, at same time	8.8	5.7	13.3	Both	2014	2014	5.7	13.3	ELISA	Pgp3	NA	NA	2017	2014
794	#20078	724	Migchelsen 2017	Laos	no history of MDA	not specified	Cross-sectional	78	1 year	Males and females	Simplified WHO system	TF (WHO simplified grading system)	2.6	NA	NA	78	1 year	Males and females	Serology	threshold set by EM, pgp3 ELISA	Yes, at same time	10.2	4.8	19.7	Both	2014	2014	4.8	19.7	ELISA	Pgp3	NA	NA	2017	2014
795	#20078	725	Migchelsen 2017	Laos	no history of MDA	not specified	Cross-sectional	105	2 years	Males and females	Simplified WHO system	TF (WHO simplified grading system)	2.9	NA	NA	105	2 years	Males and females	Serology	threshold set by EM, pgp3 ELISA	Yes, at same time	8.6	4.2	16.1	Both	2014	2014	4.2	16.1	ELISA	Pgp3	NA	NA	2017	2014
796	#20078	750	Migchelsen 2017	Gambia	history of MDA	endemic	Cross-sectional	101	3 years	Males and females	Simplified WHO system	TF (WHO simplified grading system)	7.9	NA	NA	101	3 years	Males and females	Serology	threshold set by ROC Youden’s J-index, pgp3 ELISA	Yes, at same time	2	0.3	7.7	Both	2014	2014	0.3	7.7	ELISA	Pgp3	NA	NA	2017	2014
797	#20078	751	Migchelsen 2017	Gambia	history of MDA	endemic	Cross-sectional	96	4 years	Males and females	Simplified WHO system	TF (WHO simplified grading system)	5.2	NA	NA	96	4 years	Males and females	Serology	threshold set by ROC Youden’s J-index, pgp3 ELISA	Yes, at same time	4.2	1.3	10.9	Both	2014	2014	1.3	10.9	ELISA	Pgp3	NA	NA	2017	2014
798	#20078	752	Migchelsen 2017	Gambia	history of MDA	endemic	Cross-sectional	96	5 years	Males and females	Simplified WHO system	TF (WHO simplified grading system)	3.1	NA	NA	96	5 years	Males and females	Serology	threshold set by ROC Youden’s J-index, pgp3 ELISA	Yes, at same time	3.1	0.8	9.5	Both	2014	2014	0.8	9.5	ELISA	Pgp3	NA	NA	2017	2014
799	#20078	753	Migchelsen 2017	Gambia	history of MDA	endemic	Cross-sectional	89	6 years	Males and females	Simplified WHO system	TF (WHO simplified grading system)	0	NA	NA	89	6 years	Males and females	Serology	threshold set by ROC Youden’s J-index, pgp3 ELISA	Yes, at same time	4.5	1.4	11.7	Both	2014	2014	1.4	11.7	ELISA	Pgp3	NA	NA	2017	2014
800	#20078	754	Migchelsen 2017	Gambia	history of MDA	endemic	Cross-sectional	77	7 years	Males and females	Simplified WHO system	TF (WHO simplified grading system)	2.6	NA	NA	77	7 years	Males and females	Serology	threshold set by ROC Youden’s J-index, pgp3 ELISA	Yes, at same time	2.6	0.5	9.9	Both	2014	2014	0.5	9.9	ELISA	Pgp3	NA	NA	2017	2014
801	#20078	755	Migchelsen 2017	Gambia	history of MDA	endemic	Cross-sectional	78	8 years	Males and females	Simplified WHO system	TF (WHO simplified grading system)	1.3	NA	NA	78	8 years	Males and females	Serology	threshold set by ROC Youden’s J-index, pgp3 ELISA	Yes, at same time	6.4	2.4	15.0	Both	2014	2014	2.4	15	ELISA	Pgp3	NA	NA	2017	2014
802	#20078	756	Migchelsen 2017	Gambia	history of MDA	endemic	Cross-sectional	52	9 years	Males and females	Simplified WHO system	TF (WHO simplified grading system)	3.8	NA	NA	52	9 years	Males and females	Serology	threshold set by ROC Youden’s J-index, pgp3 ELISA	Yes, at same time	9.6	3.6	21.8	Both	2014	2014	3.6	21.8	ELISA	Pgp3	NA	NA	2017	2014
803	#20078	725	Migchelsen 2017	Laos	no history of MDA	not specified	Cross-sectional	105	2 years	Males and females	Simplified WHO system	TF (WHO simplified grading system)	2.9	NA	NA	105	2 years	Males and females	TI (WHO simplified grading system)	NA	Yes, at same time	0	NA	NA	Both	2014	2014	NA	NA	NA	NA	NA	NA	2017	2014
804	#20078	726	Migchelsen 2017	Laos	no history of MDA	not specified	Cross-sectional	101	3 years	Males and females	Simplified WHO system	TF (WHO simplified grading system)	5	NA	NA	101	3 years	Males and females	TI (WHO simplified grading system)	NA	Yes, at same time	0	NA	NA	Both	2014	2014	NA	NA	NA	NA	NA	NA	2017	2014
805	#20078	727	Migchelsen 2017	Laos	no history of MDA	not specified	Cross-sectional	127	4 years	Males and females	Simplified WHO system	TF (WHO simplified grading system)	0	NA	NA	127	4 years	Males and females	TI (WHO simplified grading system)	NA	Yes, at same time	0	NA	NA	Both	2014	2014	NA	NA	NA	NA	NA	NA	2017	2014
806	#20078	728	Migchelsen 2017	Laos	no history of MDA	not specified	Cross-sectional	114	5 years	Males and females	Simplified WHO system	TF (WHO simplified grading system)	0.9	NA	NA	114	5 years	Males and females	TI (WHO simplified grading system)	NA	Yes, at same time	0	NA	NA	Both	2014	2014	NA	NA	NA	NA	NA	NA	2017	2014
807	#20078	729	Migchelsen 2017	Laos	no history of MDA	not specified	Cross-sectional	100	6 years	Males and females	Simplified WHO system	TF (WHO simplified grading system)	2	NA	NA	100	6 years	Males and females	TI (WHO simplified grading system)	NA	Yes, at same time	0	NA	NA	Both	2014	2014	NA	NA	NA	NA	NA	NA	2017	2014
808	#20078	730	Migchelsen 2017	Laos	no history of MDA	not specified	Cross-sectional	100	7 years	Males and females	Simplified WHO system	TF (WHO simplified grading system)	1	NA	NA	100	7 years	Males and females	TI (WHO simplified grading system)	NA	Yes, at same time	0	NA	NA	Both	2014	2014	NA	NA	NA	NA	NA	NA	2017	2014
809	#20078	731	Migchelsen 2017	Laos	no history of MDA	not specified	Cross-sectional	99	8 years	Males and females	Simplified WHO system	TF (WHO simplified grading system)	0	NA	NA	99	8 years	Males and females	TI (WHO simplified grading system)	NA	Yes, at same time	0	NA	NA	Both	2014	2014	NA	NA	NA	NA	NA	NA	2017	2014
810	#20078	732	Migchelsen 2017	Laos	no history of MDA	not specified	Cross-sectional	128	9 years	Males and females	Simplified WHO system	TF (WHO simplified grading system)	0.8	NA	NA	128	9 years	Males and females	TI (WHO simplified grading system)	NA	Yes, at same time	0	NA	NA	Both	2014	2014	NA	NA	NA	NA	NA	NA	2017	2014
811	#20078	728	Migchelsen 2017	Laos	no history of MDA	not specified	Cross-sectional	114	5 years	Males and females	Simplified WHO system	TF (WHO simplified grading system)	0.9	NA	NA	114	5 years	Males and females	Serology	threshold set by VIM, pgp3 ELISA	Yes, at same time	6.1	2.7	12.7	Both	2014	2014	2.7	12.7	ELISA	Pgp3	NA	NA	2017	2014
812	#20078	729	Migchelsen 2017	Laos	no history of MDA	not specified	Cross-sectional	100	6 years	Males and females	Simplified WHO system	TF (WHO simplified grading system)	2	NA	NA	100	6 years	Males and females	Serology	threshold set by VIM, pgp3 ELISA	Yes, at same time	12	6.6	20.399999999999999	Both	2014	2014	6.6	20.4	ELISA	Pgp3	NA	NA	2017	2014
813	#20078	730	Migchelsen 2017	Laos	no history of MDA	not specified	Cross-sectional	100	7 years	Males and females	Simplified WHO system	TF (WHO simplified grading system)	1	NA	NA	100	7 years	Males and females	Serology	threshold set by VIM, pgp3 ELISA	Yes, at same time	8	3.8	15.6	Both	2014	2014	3.8	15.6	ELISA	Pgp3	NA	NA	2017	2014
814	#20078	731	Migchelsen 2017	Laos	no history of MDA	not specified	Cross-sectional	99	8 years	Males and females	Simplified WHO system	TF (WHO simplified grading system)	0	NA	NA	99	8 years	Males and females	Serology	threshold set by VIM, pgp3 ELISA	Yes, at same time	15.2	9.0	24.1	Both	2014	2014	9	24.1	ELISA	Pgp3	NA	NA	2017	2014
815	#20078	732	Migchelsen 2017	Laos	no history of MDA	not specified	Cross-sectional	128	9 years	Males and females	Simplified WHO system	TF (WHO simplified grading system)	0.8	NA	NA	128	9 years	Males and females	Serology	threshold set by VIM, pgp3 ELISA	Yes, at same time	17.2	11.3	25.1	Both	2014	2014	11.3	25.1	ELISA	Pgp3	NA	NA	2017	2014
816	#20078	733	Migchelsen 2017	Uganda	history of MDA	endemic	Cross-sectional	2700	1-9 years	Males and females	Simplified WHO system	TF (WHO simplified grading system)	3.4	NA	NA	2700	1-9 years	Males and females	Serology	threshold set by VIM, pgp3 ELISA	Yes, at same time	13.4	12.1	14.7	Both	2014	2014	12.1	14.7	ELISA	Pgp3	NA	NA	2017	2014
817	#20078	734	Migchelsen 2017	Uganda	history of MDA	endemic	Cross-sectional	1353	1-9 years	Males and females	Simplified WHO system	TF (WHO simplified grading system)	3.2	NA	NA	1351	1-9 years	Males and females	Serology	threshold set by VIM, pgp3 ELISA	Yes, at same time	13.3	11.6	15.3	Both	2014	2014	11.6	15.3	ELISA	Pgp3	NA	NA	2017	2014
818	#20078	735	Migchelsen 2017	Uganda	history of MDA	endemic	Cross-sectional	1347	1-9 years	Males and females	Simplified WHO system	TF (WHO simplified grading system)	3.7	NA	NA	1349	1-9 years	Males and females	Serology	threshold set by VIM, pgp3 ELISA	Yes, at same time	13.4	11.7	15.4	Both	2014	2014	11.7	15.4	ELISA	Pgp3	NA	NA	2017	2014
819	#20078	718	Migchelsen 2017	Laos	no history of MDA	not specified	Cross-sectional	952	1-9 years	Males and females	Simplified WHO system	TF (WHO simplified grading system)	1.6	NA	NA	952	1-9 years	Males and females	Serology	threshold set by ROC Sensitivity>80% pgp3 ELISA	Yes, at same time	6.3	4.9	8.1	Both	2014	2014	4.9	8.1	ELISA	Pgp3	NA	NA	2017	2014
820	#20078	719	Migchelsen 2017	Laos	no history of MDA	not specified	Cross-sectional	423	1-9 years	Females only	Simplified WHO system	TF (WHO simplified grading system)	2.1	NA	NA	423	1-9 years	Females only	Serology	threshold set by ROC Sensitivity>80% pgp3 ELISA	Yes, at same time	6.4	4.3	9.3	Both	2014	2014	4.3	9.3	ELISA	Pgp3	NA	NA	2017	2014
821	#20078	720	Migchelsen 2017	Laos	no history of MDA	not specified	Cross-sectional	529	1-9 years	Males only	Simplified WHO system	TF (WHO simplified grading system)	1.1	NA	NA	529	1-9 years	Males only	Serology	threshold set by ROC Sensitivity>80% pgp3 ELISA	Yes, at same time	6.2	4.4	8.7	Both	2014	2014	4.4	8.7	ELISA	Pgp3	NA	NA	2017	2014
822	#20078	721	Migchelsen 2017	Laos	no history of MDA	not specified	Cross-sectional	406	1-9 years	Males and females	Simplified WHO system	TF (WHO simplified grading system)	2.7	NA	NA	406	1-9 years	Males and females	Serology	threshold set by ROC Sensitivity>80% pgp3 ELISA	Yes, at same time	0.7	0.19	2.2999999999999998	Both	2014	2014	0.19	2.3	ELISA	Pgp3	NA	NA	2017	2014
823	#20078	722	Migchelsen 2017	Laos	no history of MDA	not specified	Cross-sectional	307	1-9 years	Males and females	Simplified WHO system	TF (WHO simplified grading system)	1	NA	NA	307	1-9 years	Males and females	Serology	threshold set by ROC Sensitivity>80% pgp3 ELISA	Yes, at same time	15	11.3	19.600000000000001	Both	2014	2014	11.3	19.6	ELISA	Pgp3	NA	NA	2017	2014
824	#20078	738	Migchelsen 2017	Uganda	history of MDA	endemic	Cross-sectional	242	1 year	Males and females	Simplified WHO system	TF (WHO simplified grading system)	4.5	NA	NA	247	1 year	Males and females	Serology	threshold set by ROC Youden’s J-index, pgp3 ELISA	Yes, at same time	1.6	0.5	4.4	Both	2014	2014	0.5	4.4	ELISA	Pgp3	NA	NA	2017	2014
825	#20078	739	Migchelsen 2017	Uganda	history of MDA	endemic	Cross-sectional	353	2 years	Males and females	Simplified WHO system	TF (WHO simplified grading system)	4.8	NA	NA	365	2 years	Males and females	Serology	threshold set by ROC Youden’s J-index, pgp3 ELISA	Yes, at same time	3.8	2.2	6.5	Both	2014	2014	2.2	6.5	ELISA	Pgp3	NA	NA	2017	2014
826	#20078	740	Migchelsen 2017	Uganda	history of MDA	endemic	Cross-sectional	358	3 years	Males and females	Simplified WHO system	TF (WHO simplified grading system)	4.5	NA	NA	367	3 years	Males and females	Serology	threshold set by ROC Youden’s J-index, pgp3 ELISA	Yes, at same time	3.5	2.0	6.1	Both	2014	2014	2	6.1	ELISA	Pgp3	NA	NA	2017	2014
827	#20078	741	Migchelsen 2017	Uganda	history of MDA	endemic	Cross-sectional	336	4 years	Males and females	Simplified WHO system	TF (WHO simplified grading system)	4.2	NA	NA	349	4 years	Males and females	Serology	threshold set by ROC Youden’s J-index, pgp3 ELISA	Yes, at same time	4.9	3.0	7.8	Both	2014	2014	3	7.8	ELISA	Pgp3	NA	NA	2017	2014
828	#20078	727	Migchelsen 2017	Laos	no history of MDA	not specified	Cross-sectional	127	4 years	Males and females	Simplified WHO system	TF (WHO simplified grading system)	0	NA	NA	127	4 years	Males and females	Serology	threshold set by ROC Sensitivity>80% pgp3 ELISA	Yes, at same time	9.4	5.2	16.3	Both	2014	2014	5.2	16.3	ELISA	Pgp3	NA	NA	2017	2014
829	#20078	728	Migchelsen 2017	Laos	no history of MDA	not specified	Cross-sectional	114	5 years	Males and females	Simplified WHO system	TF (WHO simplified grading system)	0.9	NA	NA	114	5 years	Males and females	Serology	threshold set by ROC Sensitivity>80% pgp3 ELISA	Yes, at same time	2.6	0.7	8.1	Both	2014	2014	0.7	8.1	ELISA	Pgp3	NA	NA	2017	2014
830	#20078	729	Migchelsen 2017	Laos	no history of MDA	not specified	Cross-sectional	100	6 years	Males and females	Simplified WHO system	TF (WHO simplified grading system)	2	NA	NA	100	6 years	Males and females	Serology	threshold set by ROC Sensitivity>80% pgp3 ELISA	Yes, at same time	6	2.5	13.1	Both	2014	2014	2.5	13.1	ELISA	Pgp3	NA	NA	2017	2014
831	#20078	730	Migchelsen 2017	Laos	no history of MDA	not specified	Cross-sectional	100	7 years	Males and females	Simplified WHO system	TF (WHO simplified grading system)	1	NA	NA	100	7 years	Males and females	Serology	threshold set by ROC Sensitivity>80% pgp3 ELISA	Yes, at same time	6	2.5	13.1	Both	2014	2014	2.5	13.1	ELISA	Pgp3	NA	NA	2017	2014
832	#20078	731	Migchelsen 2017	Laos	no history of MDA	not specified	Cross-sectional	99	8 years	Males and females	Simplified WHO system	TF (WHO simplified grading system)	0	NA	NA	99	8 years	Males and females	Serology	threshold set by ROC Sensitivity>80% pgp3 ELISA	Yes, at same time	7.1	3.1	14.5	Both	2014	2014	3.1	14.5	ELISA	Pgp3	NA	NA	2017	2014
833	#20078	732	Migchelsen 2017	Laos	no history of MDA	not specified	Cross-sectional	128	9 years	Males and females	Simplified WHO system	TF (WHO simplified grading system)	0.8	NA	NA	128	9 years	Males and females	Serology	threshold set by ROC Sensitivity>80% pgp3 ELISA	Yes, at same time	3.9	1.4	9.3	Both	2014	2014	1.4	9.3	ELISA	Pgp3	NA	NA	2017	2014
834	#20078	733	Migchelsen 2017	Uganda	history of MDA	endemic	Cross-sectional	2700	1-9 years	Males and females	Simplified WHO system	TF (WHO simplified grading system)	3.4	NA	NA	2700	1-9 years	Males and females	Serology	threshold set by ROC Sensitivity>80% pgp3 ELISA	Yes, at same time	5.3	4.5	6.2	Both	2014	2014	4.5	6.2	ELISA	Pgp3	NA	NA	2017	2014
835	#20078	734	Migchelsen 2017	Uganda	history of MDA	endemic	Cross-sectional	1353	1-9 years	Males and females	Simplified WHO system	TF (WHO simplified grading system)	3.2	NA	NA	1351	1-9 years	Males and females	Serology	threshold set by ROC Sensitivity>80% pgp3 ELISA	Yes, at same time	5	3.9	6.3	Both	2014	2014	3.9	6.3	ELISA	Pgp3	NA	NA	2017	2014
836	#20078	735	Migchelsen 2017	Uganda	history of MDA	endemic	Cross-sectional	1347	1-9 years	Males and females	Simplified WHO system	TF (WHO simplified grading system)	3.7	NA	NA	1349	1-9 years	Males and females	Serology	threshold set by ROC Sensitivity>80% pgp3 ELISA	Yes, at same time	5.6	4.5	7.0	Both	2014	2014	4.5	7	ELISA	Pgp3	NA	NA	2017	2014
837	#20078	736	Migchelsen 2017	Uganda	history of MDA	endemic	Cross-sectional	1351	1-9 years	Females only	Simplified WHO system	TF (WHO simplified grading system)	3.6	NA	NA	1353	1-9 years	Females only	Serology	threshold set by ROC Sensitivity>80% pgp3 ELISA	Yes, at same time	4.9	3.8	6.2	Both	2014	2014	3.8	6.2	ELISA	Pgp3	NA	NA	2017	2014
838	#20078	727	Migchelsen 2017	Laos	no history of MDA	not specified	Cross-sectional	127	4 years	Males and females	Simplified WHO system	TF (WHO simplified grading system)	0	NA	NA	127	4 years	Males and females	Serology	threshold set by EM, pgp3 ELISA	Yes, at same time	12.6	7.6	19.9	Both	2014	2014	7.6	19.9	ELISA	Pgp3	NA	NA	2017	2014
839	#20078	728	Migchelsen 2017	Laos	no history of MDA	not specified	Cross-sectional	114	5 years	Males and females	Simplified WHO system	TF (WHO simplified grading system)	0.9	NA	NA	114	5 years	Males and females	Serology	threshold set by EM, pgp3 ELISA	Yes, at same time	4.4	1.6	10.4	Both	2014	2014	1.6	10.4	ELISA	Pgp3	NA	NA	2017	2014
840	#20078	729	Migchelsen 2017	Laos	no history of MDA	not specified	Cross-sectional	100	6 years	Males and females	Simplified WHO system	TF (WHO simplified grading system)	2	NA	NA	100	6 years	Males and females	Serology	threshold set by EM, pgp3 ELISA	Yes, at same time	11	5.9	19.2	Both	2014	2014	5.9	19.2	ELISA	Pgp3	NA	NA	2017	2014
841	#20078	730	Migchelsen 2017	Laos	no history of MDA	not specified	Cross-sectional	100	7 years	Males and females	Simplified WHO system	TF (WHO simplified grading system)	1	NA	NA	100	7 years	Males and females	Serology	threshold set by EM, pgp3 ELISA	Yes, at same time	8	3.8	15.6	Both	2014	2014	3.8	15.6	ELISA	Pgp3	NA	NA	2017	2014
842	#20078	732	Migchelsen 2017	Laos	no history of MDA	not specified	Cross-sectional	128	9 years	Males and females	Simplified WHO system	TF (WHO simplified grading system)	0.8	NA	NA	128	9 years	Males and females	Serology	threshold set by ROC Specificity>98%, pgp3 ELISA	Yes, at same time	0	0	3.6	Both	2014	2014	0	3.6	ELISA	Pgp3	NA	NA	2017	2014
843	#20078	733	Migchelsen 2017	Uganda	history of MDA	endemic	Cross-sectional	2700	1-9 years	Males and females	Simplified WHO system	TF (WHO simplified grading system)	3.4	NA	NA	2700	1-9 years	Males and females	Serology	threshold set by ROC Specificity>98%, pgp3 ELISA	Yes, at same time	0.3	0.1	0.8	Both	2014	2014	0.1	0.8	ELISA	Pgp3	NA	NA	2017	2014
844	#20078	734	Migchelsen 2017	Uganda	history of MDA	endemic	Cross-sectional	1353	1-9 years	Males and females	Simplified WHO system	TF (WHO simplified grading system)	3.2	NA	NA	1351	1-9 years	Males and females	Serology	threshold set by ROC Specificity>98%, pgp3 ELISA	Yes, at same time	0.3	0.1	0.8	Both	2014	2014	0.1	0.8	ELISA	Pgp3	NA	NA	2017	2014
845	#20078	718	Migchelsen 2017	Laos	no history of MDA	not specified	Cross-sectional	952	1-9 years	Males and females	Simplified WHO system	TF (WHO simplified grading system)	1.6	NA	NA	952	1-9 years	Males and females	Serology	threshold set by ROC Youden’s J-index, pgp3 ELISA	Yes, at same time	6.7	5.3	8.6	Both	2014	2014	5.3	8.6	ELISA	Pgp3	NA	NA	2017	2014
846	#20078	719	Migchelsen 2017	Laos	no history of MDA	not specified	Cross-sectional	423	1-9 years	Females only	Simplified WHO system	TF (WHO simplified grading system)	2.1	NA	NA	423	1-9 years	Females only	Serology	threshold set by ROC Youden’s J-index, pgp3 ELISA	Yes, at same time	6.9	4.7	9.8	Both	2014	2014	4.7	9.8	ELISA	Pgp3	NA	NA	2017	2014
847	#20078	736	Migchelsen 2017	Uganda	history of MDA	endemic	Cross-sectional	1351	1-9 years	Females only	Simplified WHO system	TF (WHO simplified grading system)	3.6	NA	NA	1353	1-9 years	Females only	Serology	threshold set by EM, pgp3 ELISA	Yes, at same time	23.3	21.1	25.6	Both	2014	2014	21.1	25.6	ELISA	Pgp3	NA	NA	2017	2014
848	#20078	737	Migchelsen 2017	Uganda	history of MDA	endemic	Cross-sectional	1349	1-9 years	Males only	Simplified WHO system	TF (WHO simplified grading system)	3.6	NA	NA	1347	1-9 years	Males only	Serology	threshold set by EM, pgp3 ELISA	Yes, at same time	25.4	23.1	27.8	Both	2014	2014	23.1	27.8	ELISA	Pgp3	NA	NA	2017	2014
849	#20078	738	Migchelsen 2017	Uganda	history of MDA	endemic	Cross-sectional	242	1 year	Males and females	Simplified WHO system	TF (WHO simplified grading system)	4.5	NA	NA	247	1 year	Males and females	Serology	threshold set by EM, pgp3 ELISA	Yes, at same time	7.3	4.5	11.4	Both	2014	2014	4.5	11.4	ELISA	Pgp3	NA	NA	2017	2014
850	#20078	739	Migchelsen 2017	Uganda	history of MDA	endemic	Cross-sectional	353	2 years	Males and females	Simplified WHO system	TF (WHO simplified grading system)	4.8	NA	NA	365	2 years	Males and females	Serology	threshold set by EM, pgp3 ELISA	Yes, at same time	10.7	7.8	14.4	Both	2014	2014	7.8	14.4	ELISA	Pgp3	NA	NA	2017	2014
851	#20078	740	Migchelsen 2017	Uganda	history of MDA	endemic	Cross-sectional	358	3 years	Males and females	Simplified WHO system	TF (WHO simplified grading system)	4.5	NA	NA	367	3 years	Males and females	Serology	threshold set by EM, pgp3 ELISA	Yes, at same time	18.3	14.5	22.7	Both	2014	2014	14.5	22.7	ELISA	Pgp3	NA	NA	2017	2014
852	#20078	741	Migchelsen 2017	Uganda	history of MDA	endemic	Cross-sectional	336	4 years	Males and females	Simplified WHO system	TF (WHO simplified grading system)	4.2	NA	NA	349	4 years	Males and females	Serology	threshold set by EM, pgp3 ELISA	Yes, at same time	22.1	17.9	26.9	Both	2014	2014	17.9	26.9	ELISA	Pgp3	NA	NA	2017	2014
853	#20078	742	Migchelsen 2017	Uganda	history of MDA	endemic	Cross-sectional	329	5 years	Males and females	Simplified WHO system	TF (WHO simplified grading system)	3.6	NA	NA	331	5 years	Males and females	Serology	threshold set by EM, pgp3 ELISA	Yes, at same time	27.2	22.5	32.4	Both	2014	2014	22.5	32.4	ELISA	Pgp3	NA	NA	2017	2014
854	#20078	743	Migchelsen 2017	Uganda	history of MDA	endemic	Cross-sectional	333	6 years	Males and females	Simplified WHO system	TF (WHO simplified grading system)	2.4	NA	NA	344	6 years	Males and females	Serology	threshold set by EM, pgp3 ELISA	Yes, at same time	31.1	26.3	36.3	Both	2014	2014	26.3	36.3	ELISA	Pgp3	NA	NA	2017	2014
855	#20078	744	Migchelsen 2017	Uganda	history of MDA	endemic	Cross-sectional	264	7 years	Males and females	Simplified WHO system	TF (WHO simplified grading system)	2.3	NA	NA	269	7 years	Males and females	Serology	threshold set by EM, pgp3 ELISA	Yes, at same time	32.3	26.9	38.3	Both	2014	2014	26.9	38.3	ELISA	Pgp3	NA	NA	2017	2014
856	#20078	745	Migchelsen 2017	Uganda	history of MDA	endemic	Cross-sectional	235	8 years	Males and females	Simplified WHO system	TF (WHO simplified grading system)	1.3	NA	NA	240	8 years	Males and females	Serology	threshold set by EM, pgp3 ELISA	Yes, at same time	32.5	26.7	38.9	Both	2014	2014	26.7	38.9	ELISA	Pgp3	NA	NA	2017	2014
857	#20078	730	Migchelsen 2017	Laos	no history of MDA	not specified	Cross-sectional	100	7 years	Males and females	Simplified WHO system	TF (WHO simplified grading system)	1	NA	NA	100	7 years	Males and females	Serology	threshold set by ROC Youden’s J-index, pgp3 ELISA	Yes, at same time	6	2.5	13.1	Both	2014	2014	2.5	13.1	ELISA	Pgp3	NA	NA	2017	2014
858	#20078	731	Migchelsen 2017	Laos	no history of MDA	not specified	Cross-sectional	99	8 years	Males and females	Simplified WHO system	TF (WHO simplified grading system)	0	NA	NA	99	8 years	Males and females	Serology	threshold set by ROC Youden’s J-index, pgp3 ELISA	Yes, at same time	8.1	3.8	15.8	Both	2014	2014	3.8	15.8	ELISA	Pgp3	NA	NA	2017	2014
859	#20078	732	Migchelsen 2017	Laos	no history of MDA	not specified	Cross-sectional	128	9 years	Males and females	Simplified WHO system	TF (WHO simplified grading system)	0.8	NA	NA	128	9 years	Males and females	Serology	threshold set by ROC Youden’s J-index, pgp3 ELISA	Yes, at same time	6.3	2.9	12	Both	2014	2014	2.9	12	ELISA	Pgp3	NA	NA	2017	2014
860	#20078	733	Migchelsen 2017	Uganda	history of MDA	endemic	Cross-sectional	2700	1-9 years	Males and females	Simplified WHO system	TF (WHO simplified grading system)	3.4	NA	NA	2700	1-9 years	Males and females	Serology	threshold set by ROC Youden’s J-index, pgp3 ELISA	Yes, at same time	6.8	5.9	7.8	Both	2014	2014	5.9	7.8	ELISA	Pgp3	NA	NA	2017	2014
861	#20078	750	Migchelsen 2017	Gambia	history of MDA	endemic	Cross-sectional	101	3 years	Males and females	Simplified WHO system	TF (WHO simplified grading system)	7.9	NA	NA	101	3 years	Males and females	Serology	threshold set by EM, pgp3 ELISA	Yes, at same time	5.9	2.4	13.0	Both	2014	2014	2.4	13	ELISA	Pgp3	NA	NA	2017	2014
862	#20078	751	Migchelsen 2017	Gambia	history of MDA	endemic	Cross-sectional	96	4 years	Males and females	Simplified WHO system	TF (WHO simplified grading system)	5.2	NA	NA	96	4 years	Males and females	Serology	threshold set by EM, pgp3 ELISA	Yes, at same time	8.3	3.9	16.2	Both	2014	2014	3.9	16.2	ELISA	Pgp3	NA	NA	2017	2014
863	#20078	752	Migchelsen 2017	Gambia	history of MDA	endemic	Cross-sectional	96	5 years	Males and females	Simplified WHO system	TF (WHO simplified grading system)	3.1	NA	NA	96	5 years	Males and females	Serology	threshold set by EM, pgp3 ELISA	Yes, at same time	8.3	3.9	16.2	Both	2014	2014	3.9	16.2	ELISA	Pgp3	NA	NA	2017	2014
864	#20078	723	Migchelsen 2017	Laos	no history of MDA	not specified	Cross-sectional	239	1-9 years	Males and females	Simplified WHO system	TF (WHO simplified grading system)	0.4	NA	NA	239	1-9 years	Males and females	Serology	threshold set by ROC Sensitivity>80% pgp3 ELISA	Yes, at same time	4.6	2.4	8.3	Both	2014	2014	2.4	8.3	ELISA	Pgp3	NA	NA	2017	2014
865	#20078	724	Migchelsen 2017	Laos	no history of MDA	not specified	Cross-sectional	78	1 year	Males and females	Simplified WHO system	TF (WHO simplified grading system)	2.6	NA	NA	78	1 year	Males and females	Serology	threshold set by ROC Sensitivity>80% pgp3 ELISA	Yes, at same time	9	4	18.2	Both	2014	2014	4	18.2	ELISA	Pgp3	NA	NA	2017	2014
866	#20078	725	Migchelsen 2017	Laos	no history of MDA	not specified	Cross-sectional	105	2 years	Males and females	Simplified WHO system	TF (WHO simplified grading system)	2.9	NA	NA	105	2 years	Males and females	Serology	threshold set by ROC Sensitivity>80% pgp3 ELISA	Yes, at same time	6.7	3.0	13.7	Both	2014	2014	3	13.7	ELISA	Pgp3	NA	NA	2017	2014
867	#20078	726	Migchelsen 2017	Laos	no history of MDA	not specified	Cross-sectional	101	3 years	Males and females	Simplified WHO system	TF (WHO simplified grading system)	5	NA	NA	101	3 years	Males and females	Serology	threshold set by ROC Sensitivity>80% pgp3 ELISA	Yes, at same time	6.9	3.1	14.2	Both	2014	2014	3.1	14.2	ELISA	Pgp3	NA	NA	2017	2014
868	#20078	718	Migchelsen 2017	Laos	no history of MDA	not specified	Cross-sectional	952	1-9 years	Males and females	Simplified WHO system	TF (WHO simplified grading system)	1.6	NA	NA	952	1-9 years	Males and females	Serology	threshold set by ROC Specificity>98%, pgp3 ELISA	Yes, at same time	1.1	0.5	2.0	Both	2014	2014	0.5	2	ELISA	Pgp3	NA	NA	2017	2014
869	#20078	719	Migchelsen 2017	Laos	no history of MDA	not specified	Cross-sectional	423	1-9 years	Females only	Simplified WHO system	TF (WHO simplified grading system)	2.1	NA	NA	423	1-9 years	Females only	Serology	threshold set by ROC Specificity>98%, pgp3 ELISA	Yes, at same time	0.7	0.2	2.2	Both	2014	2014	0.2	2.2	ELISA	Pgp3	NA	NA	2017	2014
870	#20078	720	Migchelsen 2017	Laos	no history of MDA	not specified	Cross-sectional	529	1-9 years	Males only	Simplified WHO system	TF (WHO simplified grading system)	1.1	NA	NA	529	1-9 years	Males only	Serology	threshold set by ROC Specificity>98%, pgp3 ELISA	Yes, at same time	1.3	0.6	2.8	Both	2014	2014	0.6	2.8	ELISA	Pgp3	NA	NA	2017	2014
871	#20078	721	Migchelsen 2017	Laos	no history of MDA	not specified	Cross-sectional	406	1-9 years	Males and females	Simplified WHO system	TF (WHO simplified grading system)	2.7	NA	NA	406	1-9 years	Males and females	Serology	threshold set by ROC Specificity>98%, pgp3 ELISA	Yes, at same time	0	0	1.1000000000000001	Both	2014	2014	0	1.1	ELISA	Pgp3	NA	NA	2017	2014
872	#20078	722	Migchelsen 2017	Laos	no history of MDA	not specified	Cross-sectional	307	1-9 years	Males and females	Simplified WHO system	TF (WHO simplified grading system)	1	NA	NA	307	1-9 years	Males and females	Serology	threshold set by ROC Specificity>98%, pgp3 ELISA	Yes, at same time	2.3	1.0	4.8	Both	2014	2014	1	4.8	ELISA	Pgp3	NA	NA	2017	2014
873	#20078	723	Migchelsen 2017	Laos	no history of MDA	not specified	Cross-sectional	239	1-9 years	Males and females	Simplified WHO system	TF (WHO simplified grading system)	0.4	NA	NA	239	1-9 years	Males and females	Serology	threshold set by ROC Specificity>98%, pgp3 ELISA	Yes, at same time	1.3	0.3	3.9	Both	2014	2014	0.3	3.9	ELISA	Pgp3	NA	NA	2017	2014
874	#20078	724	Migchelsen 2017	Laos	no history of MDA	not specified	Cross-sectional	78	1 year	Males and females	Simplified WHO system	TF (WHO simplified grading system)	2.6	NA	NA	78	1 year	Males and females	Serology	threshold set by ROC Specificity>98%, pgp3 ELISA	Yes, at same time	2.6	0.4	9.8	Both	2014	2014	0.4	9.8	ELISA	Pgp3	NA	NA	2017	2014
875	#20078	725	Migchelsen 2017	Laos	no history of MDA	not specified	Cross-sectional	105	2 years	Males and females	Simplified WHO system	TF (WHO simplified grading system)	2.9	NA	NA	105	2 years	Males and females	Serology	threshold set by ROC Specificity>98%, pgp3 ELISA	Yes, at same time	0	0	4.3	Both	2014	2014	0	4.3	ELISA	Pgp3	NA	NA	2017	2014
876	#20078	726	Migchelsen 2017	Laos	no history of MDA	not specified	Cross-sectional	101	3 years	Males and females	Simplified WHO system	TF (WHO simplified grading system)	5	NA	NA	101	3 years	Males and females	Serology	threshold set by ROC Specificity>98%, pgp3 ELISA	Yes, at same time	2	0.3	7.7	Both	2014	2014	0.3	7.7	ELISA	Pgp3	NA	NA	2017	2014
877	#20078	727	Migchelsen 2017	Laos	no history of MDA	not specified	Cross-sectional	127	4 years	Males and females	Simplified WHO system	TF (WHO simplified grading system)	0	NA	NA	127	4 years	Males and females	Serology	threshold set by ROC Specificity>98%, pgp3 ELISA	Yes, at same time	0.8	0.04	5	Both	2014	2014	0.04	5	ELISA	Pgp3	NA	NA	2017	2014
878	#20078	728	Migchelsen 2017	Laos	no history of MDA	not specified	Cross-sectional	114	5 years	Males and females	Simplified WHO system	TF (WHO simplified grading system)	0.9	NA	NA	114	5 years	Males and females	Serology	threshold set by ROC Specificity>98%, pgp3 ELISA	Yes, at same time	0.9	0.04	5.5	Both	2014	2014	0.04	5.5	ELISA	Pgp3	NA	NA	2017	2014
879	#20078	729	Migchelsen 2017	Laos	no history of MDA	not specified	Cross-sectional	100	6 years	Males and females	Simplified WHO system	TF (WHO simplified grading system)	2	NA	NA	100	6 years	Males and females	Serology	threshold set by ROC Specificity>98%, pgp3 ELISA	Yes, at same time	3	0.8	9.1999999999999993	Both	2014	2014	0.8	9.2	ELISA	Pgp3	NA	NA	2017	2014
880	#20078	730	Migchelsen 2017	Laos	no history of MDA	not specified	Cross-sectional	100	7 years	Males and females	Simplified WHO system	TF (WHO simplified grading system)	1	NA	NA	100	7 years	Males and females	Serology	threshold set by ROC Specificity>98%, pgp3 ELISA	Yes, at same time	0	0	4.5999999999999996	Both	2014	2014	0	4.6	ELISA	Pgp3	NA	NA	2017	2014
881	#20078	731	Migchelsen 2017	Laos	no history of MDA	not specified	Cross-sectional	99	8 years	Males and females	Simplified WHO system	TF (WHO simplified grading system)	0	NA	NA	99	8 years	Males and females	Serology	threshold set by ROC Specificity>98%, pgp3 ELISA	Yes, at same time	1	0	6.3	Both	2014	2014	0	6.3	ELISA	Pgp3	NA	NA	2017	2014
882	#20078	723	Migchelsen 2017	Laos	no history of MDA	not specified	Cross-sectional	239	1-9 years	Males and females	Simplified WHO system	TF (WHO simplified grading system)	0.4	NA	NA	239	1-9 years	Males and females	TI (WHO simplified grading system)	NA	Yes, at same time	0	NA	NA	Both	2014	2014	NA	NA	NA	NA	NA	NA	2017	2014
883	#20078	724	Migchelsen 2017	Laos	no history of MDA	not specified	Cross-sectional	78	1 year	Males and females	Simplified WHO system	TF (WHO simplified grading system)	2.6	NA	NA	78	1 year	Males and females	TI (WHO simplified grading system)	NA	Yes, at same time	0	NA	NA	Both	2014	2014	NA	NA	NA	NA	NA	NA	2017	2014
884	#20078	738	Migchelsen 2017	Uganda	history of MDA	endemic	Cross-sectional	242	1 year	Males and females	Simplified WHO system	TF (WHO simplified grading system)	4.5	NA	NA	247	1 year	Males and females	Serology	threshold set by FMM, pgp3 ELISA	Yes, at same time	3.6	1.8	7	Both	2014	2014	1.8	7	ELISA	Pgp3	NA	NA	2017	2014
885	#20078	739	Migchelsen 2017	Uganda	history of MDA	endemic	Cross-sectional	353	2 years	Males and females	Simplified WHO system	TF (WHO simplified grading system)	4.8	NA	NA	365	2 years	Males and females	Serology	threshold set by FMM, pgp3 ELISA	Yes, at same time	7.9	5.5	11.3	Both	2014	2014	5.5	11.3	ELISA	Pgp3	NA	NA	2017	2014
886	#20078	740	Migchelsen 2017	Uganda	history of MDA	endemic	Cross-sectional	358	3 years	Males and females	Simplified WHO system	TF (WHO simplified grading system)	4.5	NA	NA	367	3 years	Males and females	Serology	threshold set by FMM, pgp3 ELISA	Yes, at same time	10.6	7.8	14.3	Both	2014	2014	7.8	14.3	ELISA	Pgp3	NA	NA	2017	2014
887	#20078	720	Migchelsen 2017	Laos	no history of MDA	not specified	Cross-sectional	529	1-9 years	Males only	Simplified WHO system	TF (WHO simplified grading system)	1.1	NA	NA	529	1-9 years	Males only	Serology	threshold set by ROC Youden’s J-index, pgp3 ELISA	Yes, at same time	6.6	4.7	9.2	Both	2014	2014	4.7	9.2	ELISA	Pgp3	NA	NA	2017	2014
888	#20078	721	Migchelsen 2017	Laos	no history of MDA	not specified	Cross-sectional	406	1-9 years	Males and females	Simplified WHO system	TF (WHO simplified grading system)	2.7	NA	NA	406	1-9 years	Males and females	Serology	threshold set by ROC Youden’s J-index, pgp3 ELISA	Yes, at same time	0.7	0.2	2.3	Both	2014	2014	0.2	2.3	ELISA	Pgp3	NA	NA	2017	2014
889	#20078	722	Migchelsen 2017	Laos	no history of MDA	not specified	Cross-sectional	307	1-9 years	Males and females	Simplified WHO system	TF (WHO simplified grading system)	1	NA	NA	307	1-9 years	Males and females	Serology	threshold set by ROC Youden’s J-index, pgp3 ELISA	Yes, at same time	16	12.1	20.7	Both	2014	2014	12.1	20.7	ELISA	Pgp3	NA	NA	2017	2014
890	#20078	723	Migchelsen 2017	Laos	no history of MDA	not specified	Cross-sectional	239	1-9 years	Males and females	Simplified WHO system	TF (WHO simplified grading system)	0.4	NA	NA	239	1-9 years	Males and females	Serology	threshold set by ROC Youden’s J-index, pgp3 ELISA	Yes, at same time	5	2.7	8.8000000000000007	Both	2014	2014	2.7	8.8	ELISA	Pgp3	NA	NA	2017	2014
891	#20078	724	Migchelsen 2017	Laos	no history of MDA	not specified	Cross-sectional	78	1 year	Males and females	Simplified WHO system	TF (WHO simplified grading system)	2.6	NA	NA	78	1 year	Males and females	Serology	threshold set by ROC Youden’s J-index, pgp3 ELISA	Yes, at same time	9	4	18.2	Both	2014	2014	4	18.2	ELISA	Pgp3	NA	NA	2017	2014
892	#20078	725	Migchelsen 2017	Laos	no history of MDA	not specified	Cross-sectional	105	2 years	Males and females	Simplified WHO system	TF (WHO simplified grading system)	2.9	NA	NA	105	2 years	Males and females	Serology	threshold set by ROC Youden’s J-index, pgp3 ELISA	Yes, at same time	6.7	3.0	13.7	Both	2014	2014	3	13.7	ELISA	Pgp3	NA	NA	2017	2014
893	#20078	726	Migchelsen 2017	Laos	no history of MDA	not specified	Cross-sectional	101	3 years	Males and females	Simplified WHO system	TF (WHO simplified grading system)	5	NA	NA	101	3 years	Males and females	Serology	threshold set by ROC Youden’s J-index, pgp3 ELISA	Yes, at same time	6.9	3.1	14.2	Both	2014	2014	3.1	14.2	ELISA	Pgp3	NA	NA	2017	2014
894	#20078	727	Migchelsen 2017	Laos	no history of MDA	not specified	Cross-sectional	127	4 years	Males and females	Simplified WHO system	TF (WHO simplified grading system)	0	NA	NA	127	4 years	Males and females	Serology	threshold set by ROC Youden’s J-index, pgp3 ELISA	Yes, at same time	9.4	5.2	16.3	Both	2014	2014	5.2	16.3	ELISA	Pgp3	NA	NA	2017	2014
895	#20078	728	Migchelsen 2017	Laos	no history of MDA	not specified	Cross-sectional	114	5 years	Males and females	Simplified WHO system	TF (WHO simplified grading system)	0.9	NA	NA	114	5 years	Males and females	Serology	threshold set by ROC Youden’s J-index, pgp3 ELISA	Yes, at same time	2.6	0.7	8.1	Both	2014	2014	0.7	8.1	ELISA	Pgp3	NA	NA	2017	2014
896	#20078	729	Migchelsen 2017	Laos	no history of MDA	not specified	Cross-sectional	100	6 years	Males and females	Simplified WHO system	TF (WHO simplified grading system)	2	NA	NA	100	6 years	Males and females	Serology	threshold set by ROC Youden’s J-index, pgp3 ELISA	Yes, at same time	6	2.5	13.1	Both	2014	2014	2.5	13.1	ELISA	Pgp3	NA	NA	2017	2014
897	#20078	738	Migchelsen 2017	Uganda	history of MDA	endemic	Cross-sectional	242	1 year	Males and females	Simplified WHO system	TF (WHO simplified grading system)	4.5	NA	NA	242	1 year	Males and females	TI (WHO simplified grading system)	NA	Yes, at same time	0.8	NA	NA	Both	2014	2014	NA	NA	NA	NA	NA	NA	2017	2014
898	#20078	739	Migchelsen 2017	Uganda	history of MDA	endemic	Cross-sectional	353	2 years	Males and females	Simplified WHO system	TF (WHO simplified grading system)	4.8	NA	NA	353	2 years	Males and females	TI (WHO simplified grading system)	NA	Yes, at same time	0	NA	NA	Both	2014	2014	NA	NA	NA	NA	NA	NA	2017	2014
899	#20078	740	Migchelsen 2017	Uganda	history of MDA	endemic	Cross-sectional	358	3 years	Males and females	Simplified WHO system	TF (WHO simplified grading system)	4.5	NA	NA	358	3 years	Males and females	TI (WHO simplified grading system)	NA	Yes, at same time	0.8	NA	NA	Both	2014	2014	NA	NA	NA	NA	NA	NA	2017	2014
900	#20078	741	Migchelsen 2017	Uganda	history of MDA	endemic	Cross-sectional	336	4 years	Males and females	Simplified WHO system	TF (WHO simplified grading system)	4.2	NA	NA	336	4 years	Males and females	TI (WHO simplified grading system)	NA	Yes, at same time	0.3	NA	NA	Both	2014	2014	NA	NA	NA	NA	NA	NA	2017	2014
901	#20078	734	Migchelsen 2017	Uganda	history of MDA	endemic	Cross-sectional	1353	1-9 years	Males and females	Simplified WHO system	TF (WHO simplified grading system)	3.2	NA	NA	1351	1-9 years	Males and females	Serology	threshold set by ROC Youden’s J-index, pgp3 ELISA	Yes, at same time	6.2	5.0	7.7	Both	2014	2014	5	7.7	ELISA	Pgp3	NA	NA	2017	2014
902	#20078	735	Migchelsen 2017	Uganda	history of MDA	endemic	Cross-sectional	1347	1-9 years	Males and females	Simplified WHO system	TF (WHO simplified grading system)	3.7	NA	NA	1349	1-9 years	Males and females	Serology	threshold set by ROC Youden’s J-index, pgp3 ELISA	Yes, at same time	7.4	6.1	9.0	Both	2014	2014	6.1	9	ELISA	Pgp3	NA	NA	2017	2014
903	#20078	736	Migchelsen 2017	Uganda	history of MDA	endemic	Cross-sectional	1351	1-9 years	Females only	Simplified WHO system	TF (WHO simplified grading system)	3.6	NA	NA	1353	1-9 years	Females only	Serology	threshold set by ROC Youden’s J-index, pgp3 ELISA	Yes, at same time	6	4.8	7.4	Both	2014	2014	4.8	7.4	ELISA	Pgp3	NA	NA	2017	2014
904	#20078	753	Migchelsen 2017	Gambia	history of MDA	endemic	Cross-sectional	89	6 years	Males and females	Simplified WHO system	TF (WHO simplified grading system)	0	NA	NA	89	6 years	Males and females	Serology	threshold set by ROC Specificity>98%, pgp3 ELISA	Yes, at same time	3.4	0.9	10.2	Both	2014	2014	0.9	10.2	ELISA	Pgp3	NA	NA	2017	2014
905	#20078	754	Migchelsen 2017	Gambia	history of MDA	endemic	Cross-sectional	77	7 years	Males and females	Simplified WHO system	TF (WHO simplified grading system)	2.6	NA	NA	77	7 years	Males and females	Serology	threshold set by ROC Specificity>98%, pgp3 ELISA	Yes, at same time	2.6	0.5	9.9	Both	2014	2014	0.5	9.9	ELISA	Pgp3	NA	NA	2017	2014
906	#20078	755	Migchelsen 2017	Gambia	history of MDA	endemic	Cross-sectional	78	8 years	Males and females	Simplified WHO system	TF (WHO simplified grading system)	1.3	NA	NA	78	8 years	Males and females	Serology	threshold set by ROC Specificity>98%, pgp3 ELISA	Yes, at same time	3.8	1.0	11.6	Both	2014	2014	1	11.6	ELISA	Pgp3	NA	NA	2017	2014
907	#20078	756	Migchelsen 2017	Gambia	history of MDA	endemic	Cross-sectional	52	9 years	Males and females	Simplified WHO system	TF (WHO simplified grading system)	3.8	NA	NA	52	9 years	Males and females	Serology	threshold set by ROC Specificity>98%, pgp3 ELISA	Yes, at same time	9.6	3.6	21.8	Both	2014	2014	3.6	21.8	ELISA	Pgp3	NA	NA	2017	2014
908	#20078	722	Migchelsen 2017	Laos	no history of MDA	not specified	Cross-sectional	307	1-9 years	Males and females	Simplified WHO system	TF (WHO simplified grading system)	1	NA	NA	307	1-9 years	Males and females	Serology	threshold set by FMM, pgp3 ELISA	Yes, at same time	24.1	19.5	29.4	Both	2014	2014	19.5	29.4	ELISA	Pgp3	NA	NA	2017	2014
909	#20078	723	Migchelsen 2017	Laos	no history of MDA	not specified	Cross-sectional	239	1-9 years	Males and females	Simplified WHO system	TF (WHO simplified grading system)	0.4	NA	NA	239	1-9 years	Males and females	Serology	threshold set by FMM, pgp3 ELISA	Yes, at same time	15.1	10.9	20.4	Both	2014	2014	10.9	20.4	ELISA	Pgp3	NA	NA	2017	2014
910	#20078	724	Migchelsen 2017	Laos	no history of MDA	not specified	Cross-sectional	78	1 year	Males and females	Simplified WHO system	TF (WHO simplified grading system)	2.6	NA	NA	78	1 year	Males and females	Serology	threshold set by FMM, pgp3 ELISA	Yes, at same time	10.2	4.8-	9.7)	Both	2014	2014	NA	NA	ELISA	Pgp3	NA	NA	2017	2014
911	#20078	744	Migchelsen 2017	Uganda	history of MDA	endemic	Cross-sectional	264	7 years	Males and females	Simplified WHO system	TF (WHO simplified grading system)	2.3	NA	NA	269	7 years	Males and females	Serology	threshold set by ROC Youden’s J-index, pgp3 ELISA	Yes, at same time	9.3	6.2	13.6	Both	2014	2014	6.2	13.6	ELISA	Pgp3	NA	NA	2017	2014
912	#20078	745	Migchelsen 2017	Uganda	history of MDA	endemic	Cross-sectional	235	8 years	Males and females	Simplified WHO system	TF (WHO simplified grading system)	1.3	NA	NA	240	8 years	Males and females	Serology	threshold set by ROC Youden’s J-index, pgp3 ELISA	Yes, at same time	9.2	6.0	13.7	Both	2014	2014	6	13.7	ELISA	Pgp3	NA	NA	2017	2014
913	#20078	746	Migchelsen 2017	Uganda	history of MDA	endemic	Cross-sectional	250	9 years	Males and females	Simplified WHO system	TF (WHO simplified grading system)	2.4	NA	NA	253	9 years	Males and females	Serology	threshold set by ROC Youden’s J-index, pgp3 ELISA	Yes, at same time	13	9.6	18.399999999999999	Both	2014	2014	9.6	18.4	ELISA	Pgp3	NA	NA	2017	2014
914	#20078	747	Migchelsen 2017	Gambia	history of MDA	endemic	Cross-sectional	36	<1 year	Males and females	Simplified WHO system	TF (WHO simplified grading system)	0	NA	NA	36	<1 year	Males and females	Serology	threshold set by ROC Youden’s J-index, pgp3 ELISA	Yes, at same time	0	0	12	Both	2014	2014	0	12	ELISA	Pgp3	NA	NA	2017	2014
915	#20078	748	Migchelsen 2017	Gambia	history of MDA	endemic	Cross-sectional	65	1 year	Males and females	Simplified WHO system	TF (WHO simplified grading system)	1.5	NA	NA	65	1 year	Males and females	Serology	threshold set by ROC Youden’s J-index, pgp3 ELISA	Yes, at same time	0	0	6.9	Both	2014	2014	0	6.9	ELISA	Pgp3	NA	NA	2017	2014
916	#20078	749	Migchelsen 2017	Gambia	history of MDA	endemic	Cross-sectional	88	2 years	Males and females	Simplified WHO system	TF (WHO simplified grading system)	3.4	NA	NA	88	2 years	Males and females	Serology	threshold set by ROC Youden’s J-index, pgp3 ELISA	Yes, at same time	1.1	0	7.1	Both	2014	2014	0	7.1	ELISA	Pgp3	NA	NA	2017	2014
917	#20078	718	Migchelsen 2017	Laos	no history of MDA	not specified	Cross-sectional	952	1-9 years	Males and females	Simplified WHO system	TF (WHO simplified grading system)	1.6	NA	NA	952	1-9 years	Males and females	TI (WHO simplified grading system)	NA	Yes, at same time	0	NA	NA	Both	2014	2014	NA	NA	NA	NA	NA	NA	2017	2014
918	#20078	719	Migchelsen 2017	Laos	no history of MDA	not specified	Cross-sectional	423	1-9 years	Females only	Simplified WHO system	TF (WHO simplified grading system)	2.1	NA	NA	423	1-9 years	Females only	TI (WHO simplified grading system)	NA	Yes, at same time	0	NA	NA	Both	2014	2014	NA	NA	NA	NA	NA	NA	2017	2014
919	#20078	720	Migchelsen 2017	Laos	no history of MDA	not specified	Cross-sectional	529	1-9 years	Males only	Simplified WHO system	TF (WHO simplified grading system)	1.1	NA	NA	529	1-9 years	Males only	TI (WHO simplified grading system)	NA	Yes, at same time	0	NA	NA	Both	2014	2014	NA	NA	NA	NA	NA	NA	2017	2014
920	#20078	721	Migchelsen 2017	Laos	no history of MDA	not specified	Cross-sectional	406	1-9 years	Males and females	Simplified WHO system	TF (WHO simplified grading system)	2.7	NA	NA	406	1-9 years	Males and females	TI (WHO simplified grading system)	NA	Yes, at same time	0	NA	NA	Both	2014	2014	NA	NA	NA	NA	NA	NA	2017	2014
921	#20078	722	Migchelsen 2017	Laos	no history of MDA	not specified	Cross-sectional	307	1-9 years	Males and females	Simplified WHO system	TF (WHO simplified grading system)	1	NA	NA	307	1-9 years	Males and females	TI (WHO simplified grading system)	NA	Yes, at same time	0	NA	NA	Both	2014	2014	NA	NA	NA	NA	NA	NA	2017	2014
922	#20078	740	Migchelsen 2017	Uganda	history of MDA	endemic	Cross-sectional	358	3 years	Males and females	Simplified WHO system	TF (WHO simplified grading system)	4.5	NA	NA	367	3 years	Males and females	Serology	threshold set by ROC Sensitivity>80% pgp3 ELISA	Yes, at same time	2.2	1.0	4.4	Both	2014	2014	1	4.4	ELISA	Pgp3	NA	NA	2017	2014
923	#20078	736	Migchelsen 2017	Uganda	history of MDA	endemic	Cross-sectional	1351	1-9 years	Females only	Simplified WHO system	TF (WHO simplified grading system)	3.6	NA	NA	1353	1-9 years	Females only	Serology	threshold set by FMM, pgp3 ELISA	Yes, at same time	15.9	14.0	18.0	Both	2014	2014	14	18	ELISA	Pgp3	NA	NA	2017	2014
924	#20078	737	Migchelsen 2017	Uganda	history of MDA	endemic	Cross-sectional	1349	1-9 years	Males only	Simplified WHO system	TF (WHO simplified grading system)	3.6	NA	NA	1347	1-9 years	Males only	Serology	threshold set by FMM, pgp3 ELISA	Yes, at same time	18.9	16.9	21.1	Both	2014	2014	16.9	21.1	ELISA	Pgp3	NA	NA	2017	2014
925	#20078	746	Migchelsen 2017	Uganda	history of MDA	endemic	Cross-sectional	250	9 years	Males and females	Simplified WHO system	TF (WHO simplified grading system)	2.4	NA	NA	253	9 years	Males and females	Serology	threshold set by ROC Specificity>98%, pgp3 ELISA	Yes, at same time	0.4	0	2.5	Both	2014	2014	0	2.5	ELISA	Pgp3	NA	NA	2017	2014
926	#20078	747	Migchelsen 2017	Gambia	history of MDA	endemic	Cross-sectional	36	<1 year	Males and females	Simplified WHO system	TF (WHO simplified grading system)	0	NA	NA	36	<1 year	Males and females	Serology	threshold set by ROC Specificity>98%, pgp3 ELISA	Yes, at same time	0	0	12	Both	2014	2014	0	12	ELISA	Pgp3	NA	NA	2017	2014
927	#20078	741	Migchelsen 2017	Uganda	history of MDA	endemic	Cross-sectional	336	4 years	Males and females	Simplified WHO system	TF (WHO simplified grading system)	4.2	NA	NA	349	4 years	Males and females	Serology	threshold set by FMM, pgp3 ELISA	Yes, at same time	15.2	11.7	19.5	Both	2014	2014	11.7	19.5	ELISA	Pgp3	NA	NA	2017	2014
928	#20078	742	Migchelsen 2017	Uganda	history of MDA	endemic	Cross-sectional	329	5 years	Males and females	Simplified WHO system	TF (WHO simplified grading system)	3.6	NA	NA	331	5 years	Males and females	Serology	threshold set by FMM, pgp3 ELISA	Yes, at same time	18.4	14.5	23.1	Both	2014	2014	14.5	23.1	ELISA	Pgp3	NA	NA	2017	2014
929	#20078	743	Migchelsen 2017	Uganda	history of MDA	endemic	Cross-sectional	333	6 years	Males and females	Simplified WHO system	TF (WHO simplified grading system)	2.4	NA	NA	344	6 years	Males and females	Serology	threshold set by FMM, pgp3 ELISA	Yes, at same time	23.5	19.2	28.5	Both	2014	2014	19.2	28.5	ELISA	Pgp3	NA	NA	2017	2014
930	#20078	744	Migchelsen 2017	Uganda	history of MDA	endemic	Cross-sectional	264	7 years	Males and females	Simplified WHO system	TF (WHO simplified grading system)	2.3	NA	NA	269	7 years	Males and females	Serology	threshold set by FMM, pgp3 ELISA	Yes, at same time	23.4	18.6	29.0	Both	2014	2014	18.6	29	ELISA	Pgp3	NA	NA	2017	2014
931	#20078	745	Migchelsen 2017	Uganda	history of MDA	endemic	Cross-sectional	235	8 years	Males and females	Simplified WHO system	TF (WHO simplified grading system)	1.3	NA	NA	240	8 years	Males and females	Serology	threshold set by FMM, pgp3 ELISA	Yes, at same time	24.2	19.0	30.2	Both	2014	2014	19	30.2	ELISA	Pgp3	NA	NA	2017	2014
932	#20078	733	Migchelsen 2017	Uganda	history of MDA	endemic	Cross-sectional	2700	1-9 years	Males and females	Simplified WHO system	TF (WHO simplified grading system)	3.4	NA	NA	2700	1-9 years	Males and females	TI (WHO simplified grading system)	NA	Yes, at same time	0.3	NA	NA	Both	2014	2014	NA	NA	NA	NA	NA	NA	2017	2014
933	#20078	734	Migchelsen 2017	Uganda	history of MDA	endemic	Cross-sectional	1353	1-9 years	Males and females	Simplified WHO system	TF (WHO simplified grading system)	3.2	NA	NA	1353	1-9 years	Males and females	TI (WHO simplified grading system)	NA	Yes, at same time	0.1	NA	NA	Both	2014	2014	NA	NA	NA	NA	NA	NA	2017	2014
934	#20078	735	Migchelsen 2017	Uganda	history of MDA	endemic	Cross-sectional	1347	1-9 years	Males and females	Simplified WHO system	TF (WHO simplified grading system)	3.7	NA	NA	1347	1-9 years	Males and females	TI (WHO simplified grading system)	NA	Yes, at same time	0.5	NA	NA	Both	2014	2014	NA	NA	NA	NA	NA	NA	2017	2014
935	#20078	736	Migchelsen 2017	Uganda	history of MDA	endemic	Cross-sectional	1351	1-9 years	Females only	Simplified WHO system	TF (WHO simplified grading system)	3.6	NA	NA	1351	1-9 years	Females only	TI (WHO simplified grading system)	NA	Yes, at same time	0.4	NA	NA	Both	2014	2014	NA	NA	NA	NA	NA	NA	2017	2014
936	#20078	737	Migchelsen 2017	Uganda	history of MDA	endemic	Cross-sectional	1349	1-9 years	Males only	Simplified WHO system	TF (WHO simplified grading system)	3.6	NA	NA	1349	1-9 years	Males only	TI (WHO simplified grading system)	NA	Yes, at same time	0.1	NA	NA	Both	2014	2014	NA	NA	NA	NA	NA	NA	2017	2014
937	#20078	745	Migchelsen 2017	Uganda	history of MDA	endemic	Cross-sectional	235	8 years	Males and females	Simplified WHO system	TF (WHO simplified grading system)	1.3	NA	NA	240	8 years	Males and females	Serology	threshold set by ROC Specificity>98%, pgp3 ELISA	Yes, at same time	0.8	0.1	3.3	Both	2014	2014	0.1	3.3	ELISA	Pgp3	NA	NA	2017	2014
938	#20078	752	Migchelsen 2017	Gambia	history of MDA	endemic	Cross-sectional	96	5 years	Males and females	Simplified WHO system	TF (WHO simplified grading system)	3.1	NA	NA	96	5 years	Males and females	TI (WHO simplified grading system)	NA	Yes, at same time	0.8	NA	NA	Both	2014	2014	NA	NA	NA	NA	NA	NA	2017	2014
939	#20078	753	Migchelsen 2017	Gambia	history of MDA	endemic	Cross-sectional	89	6 years	Males and females	Simplified WHO system	TF (WHO simplified grading system)	0	NA	NA	89	6 years	Males and females	TI (WHO simplified grading system)	NA	Yes, at same time	0	NA	NA	Both	2014	2014	NA	NA	NA	NA	NA	NA	2017	2014
940	#20078	748	Migchelsen 2017	Gambia	history of MDA	endemic	Cross-sectional	65	1 year	Males and females	Simplified WHO system	TF (WHO simplified grading system)	1.5	NA	NA	65	1 year	Males and females	Serology	threshold set by ROC Specificity>98%, pgp3 ELISA	Yes, at same time	0	0	6.9	Both	2014	2014	0	6.9	ELISA	Pgp3	NA	NA	2017	2014
941	#20078	742	Migchelsen 2017	Uganda	history of MDA	endemic	Cross-sectional	329	5 years	Males and females	Simplified WHO system	TF (WHO simplified grading system)	3.6	NA	NA	329	5 years	Males and females	TI (WHO simplified grading system)	NA	Yes, at same time	0.3	NA	NA	Both	2014	2014	NA	NA	NA	NA	NA	NA	2017	2014
942	#20078	743	Migchelsen 2017	Uganda	history of MDA	endemic	Cross-sectional	333	6 years	Males and females	Simplified WHO system	TF (WHO simplified grading system)	2.4	NA	NA	333	6 years	Males and females	TI (WHO simplified grading system)	NA	Yes, at same time	0	NA	NA	Both	2014	2014	NA	NA	NA	NA	NA	NA	2017	2014
943	#20078	744	Migchelsen 2017	Uganda	history of MDA	endemic	Cross-sectional	264	7 years	Males and females	Simplified WHO system	TF (WHO simplified grading system)	2.3	NA	NA	264	7 years	Males and females	TI (WHO simplified grading system)	NA	Yes, at same time	0.4	NA	NA	Both	2014	2014	NA	NA	NA	NA	NA	NA	2017	2014
944	#20078	745	Migchelsen 2017	Uganda	history of MDA	endemic	Cross-sectional	235	8 years	Males and females	Simplified WHO system	TF (WHO simplified grading system)	1.3	NA	NA	235	8 years	Males and females	TI (WHO simplified grading system)	NA	Yes, at same time	0	NA	NA	Both	2014	2014	NA	NA	NA	NA	NA	NA	2017	2014
945	#20078	746	Migchelsen 2017	Uganda	history of MDA	endemic	Cross-sectional	250	9 years	Males and females	Simplified WHO system	TF (WHO simplified grading system)	2.4	NA	NA	250	9 years	Males and females	TI (WHO simplified grading system)	NA	Yes, at same time	0	NA	NA	Both	2014	2014	NA	NA	NA	NA	NA	NA	2017	2014
946	#20078	747	Migchelsen 2017	Gambia	history of MDA	endemic	Cross-sectional	36	<1 year	Males and females	Simplified WHO system	TF (WHO simplified grading system)	0	NA	NA	36	<1 year	Males and females	TI (WHO simplified grading system)	NA	Yes, at same time	0.3	NA	NA	Both	2014	2014	NA	NA	NA	NA	NA	NA	2017	2014
947	#20078	748	Migchelsen 2017	Gambia	history of MDA	endemic	Cross-sectional	65	1 year	Males and females	Simplified WHO system	TF (WHO simplified grading system)	1.5	NA	NA	65	1 year	Males and females	TI (WHO simplified grading system)	NA	Yes, at same time	0.1	NA	NA	Both	2014	2014	NA	NA	NA	NA	NA	NA	2017	2014
948	#20078	749	Migchelsen 2017	Gambia	history of MDA	endemic	Cross-sectional	88	2 years	Males and females	Simplified WHO system	TF (WHO simplified grading system)	3.4	NA	NA	88	2 years	Males and females	TI (WHO simplified grading system)	NA	Yes, at same time	0.5	NA	NA	Both	2014	2014	NA	NA	NA	NA	NA	NA	2017	2014
949	#20078	750	Migchelsen 2017	Gambia	history of MDA	endemic	Cross-sectional	101	3 years	Males and females	Simplified WHO system	TF (WHO simplified grading system)	7.9	NA	NA	101	3 years	Males and females	TI (WHO simplified grading system)	NA	Yes, at same time	0.4	NA	NA	Both	2014	2014	NA	NA	NA	NA	NA	NA	2017	2014
950	#20078	751	Migchelsen 2017	Gambia	history of MDA	endemic	Cross-sectional	96	4 years	Males and females	Simplified WHO system	TF (WHO simplified grading system)	5.2	NA	NA	96	4 years	Males and females	TI (WHO simplified grading system)	NA	Yes, at same time	0.1	NA	NA	Both	2014	2014	NA	NA	NA	NA	NA	NA	2017	2014
951	#20078	750	Migchelsen 2017	Gambia	history of MDA	endemic	Cross-sectional	101	3 years	Males and females	Simplified WHO system	TF (WHO simplified grading system)	7.9	NA	NA	101	3 years	Males and females	Serology	threshold set by FMM, pgp3 ELISA	Yes, at same time	5.9	2.4	13.0	Both	2014	2014	2.4	13	ELISA	Pgp3	NA	NA	2017	2014
952	#20078	751	Migchelsen 2017	Gambia	history of MDA	endemic	Cross-sectional	96	4 years	Males and females	Simplified WHO system	TF (WHO simplified grading system)	5.2	NA	NA	96	4 years	Males and females	Serology	threshold set by FMM, pgp3 ELISA	Yes, at same time	7.3	3.2	14.9	Both	2014	2014	3.2	14.9	ELISA	Pgp3	NA	NA	2017	2014
953	#20078	754	Migchelsen 2017	Gambia	history of MDA	endemic	Cross-sectional	77	7 years	Males and females	Simplified WHO system	TF (WHO simplified grading system)	2.6	NA	NA	77	7 years	Males and females	TI (WHO simplified grading system)	NA	Yes, at same time	0.8	NA	NA	Both	2014	2014	NA	NA	NA	NA	NA	NA	2017	2014
954	#20078	755	Migchelsen 2017	Gambia	history of MDA	endemic	Cross-sectional	78	8 years	Males and females	Simplified WHO system	TF (WHO simplified grading system)	1.3	NA	NA	78	8 years	Males and females	TI (WHO simplified grading system)	NA	Yes, at same time	0.3	NA	NA	Both	2014	2014	NA	NA	NA	NA	NA	NA	2017	2014
955	#20078	756	Migchelsen 2017	Gambia	history of MDA	endemic	Cross-sectional	52	9 years	Males and females	Simplified WHO system	TF (WHO simplified grading system)	3.8	NA	NA	52	9 years	Males and females	TI (WHO simplified grading system)	NA	Yes, at same time	0.3	NA	NA	Both	2014	2014	NA	NA	NA	NA	NA	NA	2017	2014
956	#20078	729	Migchelsen 2017	Laos	no history of MDA	not specified	Cross-sectional	100	6 years	Males and females	Simplified WHO system	TF (WHO simplified grading system)	2	NA	NA	100	6 years	Males and females	Serology	threshold set by FMM, pgp3 ELISA	Yes, at same time	18	11.3	27.2	Both	2014	2014	11.3	27.2	ELISA	Pgp3	NA	NA	2017	2014
957	#20078	730	Migchelsen 2017	Laos	no history of MDA	not specified	Cross-sectional	100	7 years	Males and females	Simplified WHO system	TF (WHO simplified grading system)	1	NA	NA	100	7 years	Males and females	Serology	threshold set by FMM, pgp3 ELISA	Yes, at same time	13	7.4	21.6	Both	2014	2014	7.4	21.6	ELISA	Pgp3	NA	NA	2017	2014
958	#20078	731	Migchelsen 2017	Laos	no history of MDA	not specified	Cross-sectional	99	8 years	Males and females	Simplified WHO system	TF (WHO simplified grading system)	0	NA	NA	99	8 years	Males and females	Serology	threshold set by FMM, pgp3 ELISA	Yes, at same time	24.2	16.4	34.1	Both	2014	2014	16.4	34.1	ELISA	Pgp3	NA	NA	2017	2014
959	#20078	737	Migchelsen 2017	Uganda	history of MDA	endemic	Cross-sectional	1349	1-9 years	Males only	Simplified WHO system	TF (WHO simplified grading system)	3.6	NA	NA	1347	1-9 years	Males only	Serology	threshold set by ROC Sensitivity>80% pgp3 ELISA	Yes, at same time	5.7	4.6	7.1	Both	2014	2014	4.6	7.1	ELISA	Pgp3	NA	NA	2017	2014
960	#20078	738	Migchelsen 2017	Uganda	history of MDA	endemic	Cross-sectional	242	1 year	Males and females	Simplified WHO system	TF (WHO simplified grading system)	4.5	NA	NA	247	1 year	Males and females	Serology	threshold set by ROC Sensitivity>80% pgp3 ELISA	Yes, at same time	0.8	0.1	3.2	Both	2014	2014	0.1	3.2	ELISA	Pgp3	NA	NA	2017	2014
961	#20078	739	Migchelsen 2017	Uganda	history of MDA	endemic	Cross-sectional	353	2 years	Males and females	Simplified WHO system	TF (WHO simplified grading system)	4.8	NA	NA	365	2 years	Males and females	Serology	threshold set by ROC Sensitivity>80% pgp3 ELISA	Yes, at same time	3.8	2.2	6.5	Both	2014	2014	2.2	6.5	ELISA	Pgp3	NA	NA	2017	2014
962	#20078	735	Migchelsen 2017	Uganda	history of MDA	endemic	Cross-sectional	1347	1-9 years	Males and females	Simplified WHO system	TF (WHO simplified grading system)	3.7	NA	NA	1349	1-9 years	Males and females	Serology	threshold set by FMM, pgp3 ELISA	Yes, at same time	17.8	15.8	20.0	Both	2014	2014	15.8	20	ELISA	Pgp3	NA	NA	2017	2014
963	#20078	744	Migchelsen 2017	Uganda	history of MDA	endemic	Cross-sectional	264	7 years	Males and females	Simplified WHO system	TF (WHO simplified grading system)	2.3	NA	NA	269	7 years	Males and females	Serology	threshold set by ROC Specificity>98%, pgp3 ELISA	Yes, at same time	0	0	1.8	Both	2014	2014	0	1.8	ELISA	Pgp3	NA	NA	2017	2014
964	#20078	757	Migchelsen 2017	Gambia	history of MDA	endemic	Cross-sectional	383	1-9 years	Males and females	Simplified WHO system	TF (WHO simplified grading system)	3.7	NA	NA	383	1-9 years	Males and females	Serology	pgp3, threshold set by FMM	Yes, at same time	4.4	2.6	7	Both	2014	2014	2.6	7	other/not specified	Pgp3	NA	NA	2017	2014
965	#20078	758	Migchelsen 2017	Gambia	no history of MDA	not endemic	Cross-sectional	359	1-9 years	Males and females	Simplified WHO system	TF (WHO simplified grading system)	3.1	NA	NA	359	1-9 years	Males and females	Serology	pgp3, threshold set by FMM	Yes, at same time	3.9	2.1	6.5	Both	2014	2014	2.1	6.5	other/not specified	Pgp3	NA	NA	2017	2014
966	#20078	752	Migchelsen 2017	Gambia	history of MDA	endemic	Cross-sectional	96	5 years	Males and females	Simplified WHO system	TF (WHO simplified grading system)	3.1	NA	NA	96	5 years	Males and females	Serology	threshold set by FMM, pgp3 ELISA	Yes, at same time	6.3	2.6	13.6	Both	2014	2014	2.6	13.6	ELISA	Pgp3	NA	NA	2017	2014
967	#20078	753	Migchelsen 2017	Gambia	history of MDA	endemic	Cross-sectional	89	6 years	Males and females	Simplified WHO system	TF (WHO simplified grading system)	0	NA	NA	89	6 years	Males and females	Serology	threshold set by FMM, pgp3 ELISA	Yes, at same time	4.5	1.4	11.7	Both	2014	2014	1.4	11.7	ELISA	Pgp3	NA	NA	2017	2014
968	#20078	749	Migchelsen 2017	Gambia	history of MDA	endemic	Cross-sectional	88	2 years	Males and females	Simplified WHO system	TF (WHO simplified grading system)	3.4	NA	NA	88	2 years	Males and females	Serology	threshold set by ROC Specificity>98%, pgp3 ELISA	Yes, at same time	0	0	5.2	Both	2014	2014	0	5.2	ELISA	Pgp3	NA	NA	2017	2014
969	#20078	750	Migchelsen 2017	Gambia	history of MDA	endemic	Cross-sectional	101	3 years	Males and females	Simplified WHO system	TF (WHO simplified grading system)	7.9	NA	NA	101	3 years	Males and females	Serology	threshold set by ROC Specificity>98%, pgp3 ELISA	Yes, at same time	2	0.3	7.7	Both	2014	2014	0.3	7.7	ELISA	Pgp3	NA	NA	2017	2014
970	#20078	751	Migchelsen 2017	Gambia	history of MDA	endemic	Cross-sectional	96	4 years	Males and females	Simplified WHO system	TF (WHO simplified grading system)	5.2	NA	NA	96	4 years	Males and females	Serology	threshold set by ROC Specificity>98%, pgp3 ELISA	Yes, at same time	4.2	1.3	10.9	Both	2014	2014	1.3	10.9	ELISA	Pgp3	NA	NA	2017	2014
971	#20078	752	Migchelsen 2017	Gambia	history of MDA	endemic	Cross-sectional	96	5 years	Males and females	Simplified WHO system	TF (WHO simplified grading system)	3.1	NA	NA	96	5 years	Males and females	Serology	threshold set by ROC Specificity>98%, pgp3 ELISA	Yes, at same time	3.1	0.8	9.5	Both	2014	2014	0.8	9.5	ELISA	Pgp3	NA	NA	2017	2014
972	#20078	718	Migchelsen 2017	Laos	no history of MDA	not specified	Cross-sectional	952	1-9 years	Males and females	Simplified WHO system	TF (WHO simplified grading system)	1.6	NA	NA	952	1-9 years	Males and females	Serology	threshold set by FMM, pgp3 ELISA	Yes, at same time	15.6	13.3	18.0	Both	2014	2014	13.3	18	ELISA	Pgp3	NA	NA	2017	2014
973	#20078	746	Migchelsen 2017	Uganda	history of MDA	endemic	Cross-sectional	250	9 years	Males and females	Simplified WHO system	TF (WHO simplified grading system)	2.4	NA	NA	253	9 years	Males and females	Serology	threshold set by FMM, pgp3 ELISA	Yes, at same time	30.4	24.9	36.6	Both	2014	2014	24.9	36.6	ELISA	Pgp3	NA	NA	2017	2014
974	#20078	747	Migchelsen 2017	Gambia	history of MDA	endemic	Cross-sectional	36	<1 year	Males and females	Simplified WHO system	TF (WHO simplified grading system)	0	NA	NA	36	<1 year	Males and females	Serology	threshold set by FMM, pgp3 ELISA	Yes, at same time	0	0	12	Both	2014	2014	0	12	ELISA	Pgp3	NA	NA	2017	2014
975	#20078	748	Migchelsen 2017	Gambia	history of MDA	endemic	Cross-sectional	65	1 year	Males and females	Simplified WHO system	TF (WHO simplified grading system)	1.5	NA	NA	65	1 year	Males and females	Serology	threshold set by FMM, pgp3 ELISA	Yes, at same time	3.1	0.5	11.6	Both	2014	2014	0.5	11.6	ELISA	Pgp3	NA	NA	2017	2014
976	#20078	756	Migchelsen 2017	Gambia	history of MDA	endemic	Cross-sectional	52	9 years	Males and females	Simplified WHO system	TF (WHO simplified grading system)	3.8	NA	NA	52	9 years	Males and females	Serology	threshold set by EM, pgp3 ELISA	Yes, at same time	19.2	10.1	33	Both	2014	2014	10.1	33	ELISA	Pgp3	NA	NA	2017	2014
977	#20078	749	Migchelsen 2017	Gambia	history of MDA	endemic	Cross-sectional	88	2 years	Males and females	Simplified WHO system	TF (WHO simplified grading system)	3.4	NA	NA	88	2 years	Males and females	Serology	threshold set by FMM, pgp3 ELISA	Yes, at same time	2.3	0.4	8.6999999999999993	Both	2014	2014	0.4	8.7	ELISA	Pgp3	NA	NA	2017	2014
978	#20078	728	Migchelsen 2017	Laos	no history of MDA	not specified	Cross-sectional	114	5 years	Males and females	Simplified WHO system	TF (WHO simplified grading system)	0.9	NA	NA	114	5 years	Males and females	Serology	threshold set by FMM, pgp3 ELISA	Yes, at same time	8.8	4.5	15.9	Both	2014	2014	4.5	15.9	ELISA	Pgp3	NA	NA	2017	2014
979	#20078	725	Migchelsen 2017	Laos	no history of MDA	not specified	Cross-sectional	105	2 years	Males and females	Simplified WHO system	TF (WHO simplified grading system)	2.9	NA	NA	105	2 years	Males and females	Serology	threshold set by FMM, pgp3 ELISA	Yes, at same time	14.3	8.5-	2.7)	Both	2014	2014	NA	NA	ELISA	Pgp3	NA	NA	2017	2014
980	#20078	726	Migchelsen 2017	Laos	no history of MDA	not specified	Cross-sectional	101	3 years	Males and females	Simplified WHO system	TF (WHO simplified grading system)	5	NA	NA	101	3 years	Males and females	Serology	threshold set by FMM, pgp3 ELISA	Yes, at same time	12.9	7.3-	1.4)	Both	2014	2014	NA	NA	ELISA	Pgp3	NA	NA	2017	2014
981	#20078	727	Migchelsen 2017	Laos	no history of MDA	not specified	Cross-sectional	127	4 years	Males and females	Simplified WHO system	TF (WHO simplified grading system)	0	NA	NA	127	4 years	Males and females	Serology	threshold set by FMM, pgp3 ELISA	Yes, at same time	15.7	10.1	23.5	Both	2014	2014	10.1	23.5	ELISA	Pgp3	NA	NA	2017	2014
982	#20078	753	Migchelsen 2017	Gambia	history of MDA	endemic	Cross-sectional	89	6 years	Males and females	Simplified WHO system	TF (WHO simplified grading system)	0	NA	NA	89	6 years	Males and females	Serology	threshold set by EM, pgp3 ELISA	Yes, at same time	5.6	2.1	13.2	Both	2014	2014	2.1	13.2	ELISA	Pgp3	NA	NA	2017	2014
983	#20078	755	Migchelsen 2017	Gambia	history of MDA	endemic	Cross-sectional	78	8 years	Males and females	Simplified WHO system	TF (WHO simplified grading system)	1.3	NA	NA	78	8 years	Males and females	Serology	threshold set by FMM, pgp3 ELISA	Yes, at same time	7.7	3.2	16.6	Both	2014	2014	3.2	16.6	ELISA	Pgp3	NA	NA	2017	2014
984	#20078	756	Migchelsen 2017	Gambia	history of MDA	endemic	Cross-sectional	52	9 years	Males and females	Simplified WHO system	TF (WHO simplified grading system)	3.8	NA	NA	52	9 years	Males and females	Serology	threshold set by FMM, pgp3 ELISA	Yes, at same time	15.4	(7.	-28.	Both	2014	2014	NA	-28	ELISA	Pgp3	NA	NA	2017	2014
985	#20078	721	Migchelsen 2017	Laos	no history of MDA	not specified	Cross-sectional	406	1-9 years	Males and females	Simplified WHO system	TF (WHO simplified grading system)	2.7	NA	NA	406	1-9 years	Males and females	Serology	threshold set by FMM, pgp3 ELISA	Yes, at same time	9.4	6.8	12.7	Both	2014	2014	6.8	12.7	ELISA	Pgp3	NA	NA	2017	2014
986	#20078	720	Migchelsen 2017	Laos	no history of MDA	not specified	Cross-sectional	529	1-9 years	Males only	Simplified WHO system	TF (WHO simplified grading system)	1.1	NA	NA	529	1-9 years	Males only	Serology	threshold set by FMM, pgp3 ELISA	Yes, at same time	15.5	12.6	18.9	Both	2014	2014	12.6	18.9	ELISA	Pgp3	NA	NA	2017	2014
987	#20078	754	Migchelsen 2017	Gambia	history of MDA	endemic	Cross-sectional	77	7 years	Males and females	Simplified WHO system	TF (WHO simplified grading system)	2.6	NA	NA	77	7 years	Males and females	Serology	threshold set by EM, pgp3 ELISA	Yes, at same time	10.4	4.9	20.0	Both	2014	2014	4.9	20	ELISA	Pgp3	NA	NA	2017	2014
988	#20078	755	Migchelsen 2017	Gambia	history of MDA	endemic	Cross-sectional	78	8 years	Males and females	Simplified WHO system	TF (WHO simplified grading system)	1.3	NA	NA	78	8 years	Males and females	Serology	threshold set by EM, pgp3 ELISA	Yes, at same time	10.3	4.8	19.7	Both	2014	2014	4.8	19.7	ELISA	Pgp3	NA	NA	2017	2014
989	#20078	734	Migchelsen 2017	Uganda	history of MDA	endemic	Cross-sectional	1353	1-9 years	Males and females	Simplified WHO system	TF (WHO simplified grading system)	3.2	NA	NA	1351	1-9 years	Males and females	Serology	threshold set by FMM, pgp3 ELISA	Yes, at same time	17.2	15.7	19.1	Both	2014	2014	15.7	19.1	ELISA	Pgp3	NA	NA	2017	2014
990	#20078	754	Migchelsen 2017	Gambia	history of MDA	endemic	Cross-sectional	77	7 years	Males and females	Simplified WHO system	TF (WHO simplified grading system)	2.6	NA	NA	77	7 years	Males and females	Serology	threshold set by FMM, pgp3 ELISA	Yes, at same time	7.8	3.2	16.8	Both	2014	2014	3.2	16.8	ELISA	Pgp3	NA	NA	2017	2014
991	#20078	733	Migchelsen 2017	Uganda	history of MDA	endemic	Cross-sectional	2700	1-9 years	Males and females	Simplified WHO system	TF (WHO simplified grading system)	3.4	NA	NA	2700	1-9 years	Males and females	Serology	threshold set by FMM, pgp3 ELISA	Yes, at same time	17.1	16.0	18.9	Both	2014	2014	16	18.9	ELISA	Pgp3	NA	NA	2017	2014
992	#20078	719	Migchelsen 2017	Laos	no history of MDA	not specified	Cross-sectional	423	1-9 years	Females only	Simplified WHO system	TF (WHO simplified grading system)	2.1	NA	NA	423	1-9 years	Females only	Serology	threshold set by FMM, pgp3 ELISA	Yes, at same time	15.6	12.3	19.5	Both	2014	2014	12.3	19.5	ELISA	Pgp3	NA	NA	2017	2014
993	#20078	732	Migchelsen 2017	Laos	no history of MDA	not specified	Cross-sectional	128	9 years	Males and females	Simplified WHO system	TF (WHO simplified grading system)	0.8	NA	NA	128	9 years	Males and females	Serology	threshold set by FMM, pgp3 ELISA	Yes, at same time	21.1	14.6	29.4	Both	2014	2014	14.6	29.4	ELISA	Pgp3	NA	NA	2017	2014
994	#20115	763	Missamou 2018	RoC	no history of MDA	not specified	Cross-sectional	1222	1-9 years	not specified	Simplified WHO system	TF (WHO simplified grading system)	2.5	0.9	4.5	1222	1-9 years	not specified	TI (WHO simplified grading system)	NA	Yes, at same time	0.2	NA	NA	Checklist for Prevalence Studies	2015	2015	NA	NA	NA	NA	NA	NA	2018	2015
995	#20130	766	Mkocha 2009	Tanzania	history of MDA	hyperendemic	Cross-sectional	1038	<5 years	not specified	Simplified WHO system	TF (WHO simplified grading system)	15.4	9.09	21.71	1038	<5 years	not specified	TI (WHO simplified grading system)	NA	Yes, at same time	5.31	1.32	9.30	Checklist for Prevalence Studies	2007	2008	1.32	9.3	NA	NA	NA	NA	2009	2007
996	#20130	765	Mkocha 2009	Tanzania	history of MDA	hyperendemic	Cross-sectional	1646	<5 years	not specified	Simplified WHO system	TF (WHO simplified grading system)	4.17	2.82	5.52	1646	<5 years	not specified	TI (WHO simplified grading system)	NA	Yes, at same time	0.66	0.02	1.14	Checklist for Prevalence Studies	2007	2008	0.02	1.14	NA	NA	NA	NA	2009	2007
997	#20130	764	Mkocha 2009	Tanzania	history of MDA	hyperendemic	Cross-sectional	1455	<5 years	not specified	Simplified WHO system	TF (WHO simplified grading system)	11.09	7.33	14.84	1455	<5 years	not specified	TI (WHO simplified grading system)	NA	Yes, at same time	4.82	2.45	7.19	Checklist for Prevalence Studies	2007	2008	2.45	7.19	NA	NA	NA	NA	2009	2007
998	#20130	771	Mkocha 2009	Tanzania	history of MDA	not specified	Cross-sectional	523	<5 years	not specified	Simplified WHO system	TF (WHO simplified grading system)	0	NA	NA	523	<5 years	not specified	TI (WHO simplified grading system)	NA	Yes, at same time	0	NA	NA	Checklist for Prevalence Studies	2007	2008	NA	NA	NA	NA	NA	NA	2009	2007
999	#20130	767	Mkocha 2009	Tanzania	history of MDA	hyperendemic	Cross-sectional	529	<5 years	not specified	Simplified WHO system	TF (WHO simplified grading system)	6.93	2.85	11.01	529	<5 years	not specified	TI (WHO simplified grading system)	NA	Yes, at same time	1.83	0.05	3.60	Checklist for Prevalence Studies	2007	2008	0.05	3.6	NA	NA	NA	NA	2009	2007
1000	#20130	768	Mkocha 2009	Tanzania	history of MDA	hyperendemic	Cross-sectional	1017	<5 years	not specified	Simplified WHO system	TF (WHO simplified grading system)	8.45	6.87	10.02	1017	<5 years	not specified	TI (WHO simplified grading system)	NA	Yes, at same time	3.81	1.58	6.04	Checklist for Prevalence Studies	2007	2008	1.58	6.04	NA	NA	NA	NA	2009	2007
1001	#20130	771	Mkocha 2009	Tanzania	history of MDA	not specified	Cross-sectional	523	<5 years	not specified	Simplified WHO system	TF (WHO simplified grading system)	0	NA	NA	523	<5 years	not specified	Infection	PCR for Ct DNA AMPLICOR	Yes, at same time	0	NA	NA	Checklist for Prevalence Studies	2007	2008	NA	NA	NA	NA	Roche/Amplicor	DNA	2009	2007
1002	#20130	767	Mkocha 2009	Tanzania	history of MDA	hyperendemic	Cross-sectional	529	<5 years	not specified	Simplified WHO system	TF (WHO simplified grading system)	6.93	2.85	11.01	529	<5 years	not specified	Infection	PCR for Ct DNA AMPLICOR	Yes, at same time	3.13	0.69	5.57	Checklist for Prevalence Studies	2007	2008	0.69	5.57	NA	NA	Roche/Amplicor	DNA	2009	2007
1003	#20130	768	Mkocha 2009	Tanzania	history of MDA	hyperendemic	Cross-sectional	1017	<5 years	not specified	Simplified WHO system	TF (WHO simplified grading system)	8.45	6.87	10.02	1017	<5 years	not specified	Infection	PCR for Ct DNA AMPLICOR	Yes, at same time	2.05	0.61	3.48	Checklist for Prevalence Studies	2007	2008	0.61	3.48	NA	NA	Roche/Amplicor	DNA	2009	2007
1004	#20130	764	Mkocha 2009	Tanzania	history of MDA	hyperendemic	Cross-sectional	1455	<5 years	not specified	Simplified WHO system	TF (WHO simplified grading system)	11.09	7.33	14.84	1455	<5 years	not specified	Infection	PCR for Ct DNA AMPLICOR	Yes, at same time	7.58	4.3499999999999996	10.08	Checklist for Prevalence Studies	2007	2008	4.35	10.08	NA	NA	Roche/Amplicor	DNA	2009	2007
1005	#20130	765	Mkocha 2009	Tanzania	history of MDA	hyperendemic	Cross-sectional	1646	<5 years	not specified	Simplified WHO system	TF (WHO simplified grading system)	4.17	2.82	5.52	1646	<5 years	not specified	Infection	PCR for Ct DNA AMPLICOR	Yes, at same time	4.31	2.9	7.71	Checklist for Prevalence Studies	2007	2008	2.9	7.71	NA	NA	Roche/Amplicor	DNA	2009	2007
1006	#20130	766	Mkocha 2009	Tanzania	history of MDA	hyperendemic	Cross-sectional	1038	<5 years	not specified	Simplified WHO system	TF (WHO simplified grading system)	15.4	9.09	21.71	1038	<5 years	not specified	Infection	PCR for Ct DNA AMPLICOR	Yes, at same time	10	3.54	16.53	Checklist for Prevalence Studies	2007	2008	3.54	16.53	NA	NA	Roche/Amplicor	DNA	2009	2007
1007	#20130	769	Mkocha 2009	Tanzania	history of MDA	hyperendemic	Cross-sectional	1534	<5 years	not specified	Simplified WHO system	TF (WHO simplified grading system)	11.71	8.52	14.9	1534	<5 years	not specified	Infection	PCR for Ct DNA AMPLICOR	Yes, at same time	2.65	1.30	4.01	Checklist for Prevalence Studies	2007	2008	1.3	4.01	NA	NA	Roche/Amplicor	DNA	2009	2007
1008	#20130	769	Mkocha 2009	Tanzania	history of MDA	hyperendemic	Cross-sectional	1534	<5 years	not specified	Simplified WHO system	TF (WHO simplified grading system)	11.71	8.52	14.9	1534	<5 years	not specified	TI (WHO simplified grading system)	NA	Yes, at same time	0.94	0.00	1.92	Checklist for Prevalence Studies	2007	2008	0	1.92	NA	NA	NA	NA	2009	2007
1009	#20130	770	Mkocha 2009	Tanzania	history of MDA	hyperendemic	Cross-sectional	600	<5 years	not specified	Simplified WHO system	TF (WHO simplified grading system)	15.17	6.73	23.6	600	<5 years	not specified	TI (WHO simplified grading system)	NA	Yes, at same time	NA	1.42	15.57	Checklist for Prevalence Studies	2007	2008	1.42	15.57	NA	NA	NA	NA	2009	2007
1010	#20130	770	Mkocha 2009	Tanzania	history of MDA	hyperendemic	Cross-sectional	600	<5 years	not specified	Simplified WHO system	TF (WHO simplified grading system)	15.17	6.73	23.6	600	<5 years	not specified	Infection	PCR for Ct DNA AMPLICOR	Yes, at same time	7.83	0.83	14.84	Checklist for Prevalence Studies	2007	2008	0.83	14.84	NA	NA	Roche/Amplicor	DNA	2009	2007
1011	#20145	774	Mohammed 2005	Ethiopia	unknown	hyperendemic	Cross-sectional	310	6-10 years	Males and females	Simplified WHO system	TF (WHO simplified grading system)	18.7	NA	NA	310	6-10 years	Males and females	TI (WHO simplified grading system)	NA	Yes, at same time	10.6	NA	NA	Checklist for Prevalence Studies	2003	2003	NA	NA	NA	NA	NA	NA	2005	2003
1012	#20145	773	Mohammed 2005	Ethiopia	unknown	hyperendemic	Cross-sectional	434	<5 years	Males and females	Simplified WHO system	TF (WHO simplified grading system)	25.8	NA	NA	434	<5 years	Males and females	TI (WHO simplified grading system)	NA	Yes, at same time	15.8	NA	NA	Checklist for Prevalence Studies	2003	2003	NA	NA	NA	NA	NA	NA	2005	2003
1013	#20145	775	Mohammed 2005	Ethiopia	unknown	hyperendemic	Cross-sectional	744	<10 years	Males and females	Simplified WHO system	TF (WHO simplified grading system)	22.8	NA	NA	744	<10 years	Males and females	TF and/or TI	NA	Yes, at same time	36.55	NA	NA	Checklist for Prevalence Studies	2003	2003	NA	NA	NA	NA	NA	NA	2005	2003
1014	#20145	775	Mohammed 2005	Ethiopia	unknown	hyperendemic	Cross-sectional	744	<10 years	Males and females	Simplified WHO system	TF (WHO simplified grading system)	22.8	NA	NA	744	<10 years	Males and females	TI (WHO simplified grading system)	NA	Yes, at same time	13.7	NA	NA	Checklist for Prevalence Studies	2003	2003	NA	NA	NA	NA	NA	NA	2005	2003
1015	#20145	774	Mohammed 2005	Ethiopia	unknown	hyperendemic	Cross-sectional	310	6-10 years	Males and females	Simplified WHO system	TF (WHO simplified grading system)	18.7	NA	NA	310	6-10 years	Males and females	TF and/or TI	NA	Yes, at same time	11	NA	NA	Checklist for Prevalence Studies	2003	2003	NA	NA	NA	NA	NA	NA	2005	2003
1016	#20145	773	Mohammed 2005	Ethiopia	unknown	hyperendemic	Cross-sectional	434	<5 years	Males and females	Simplified WHO system	TF (WHO simplified grading system)	25.8	NA	NA	434	<5 years	Males and females	TF and/or TI	NA	Yes, at same time	22	NA	NA	Checklist for Prevalence Studies	2003	2003	NA	NA	NA	NA	NA	NA	2005	2003
1017	#2020	1013	Smith 2007	Ethiopia	unknown	not specified	Cross-sectional	257	6-59 months	Males and females	Simplified WHO system	TF (WHO simplified grading system)	28.01	NA	NA	257	6-59 months	Males and females	TI (WHO simplified grading system)	NA	Yes, at same time	46.6	NA	NA	Both	2004	2004	NA	NA	NA	NA	NA	NA	2007	2004
1018	#2020	1013	Smith 2007	Ethiopia	unknown	not specified	Cross-sectional	257	6-59 months	Males and females	Simplified WHO system	TF (WHO simplified grading system)	28.01	NA	NA	257	6-59 months	Males and females	TF and/or TI	NA	Yes, at same time	0.7	NA	NA	Both	2004	2004	NA	NA	NA	NA	NA	NA	2007	2004
1019	#2020	1013	Smith 2007	Ethiopia	unknown	not specified	Cross-sectional	257	6-59 months	Males and females	Simplified WHO system	TF (WHO simplified grading system)	28.01	NA	NA	253	6-59 months	Males and females	Infection	Amplicor C. trachomatis qualitative Polymerase Chain Reaction (PCR)	Yes, at same time	33.2	NA	NA	Both	2004	2004	NA	NA	NA	NA	Roche/Amplicor	other/not specified	2007	2004
1020	#20274	795	Mpyet 2010	Nigeria	no history of MDA	not specified	Cross-sectional	639	1-5 years	Males and females	Simplified WHO system	TF (WHO simplified grading system)	20.5	17.5	23.9	639	1-5 years	Males and females	TF and/or TI	NA	Yes, at same time	35.7	32	39.6	Checklist for Prevalence Studies	2006	2006	32	39.6	NA	NA	NA	NA	2010	2006
1021	#20274	795	Mpyet 2010	Nigeria	no history of MDA	not specified	Cross-sectional	639	1-5 years	Males and females	Simplified WHO system	TF (WHO simplified grading system)	20.5	17.5	23.9	639	1-5 years	Males and females	TI (WHO simplified grading system)	NA	Yes, at same time	13.9	11.4	16.899999999999999	Checklist for Prevalence Studies	2006	2006	11.4	16.9	NA	NA	NA	NA	2010	2006
1022	#20275	798	Mpyet 2012	Nigeria	no history of MDA	not specified	Cross-sectional	1572	1-9 years	Males and females	Simplified WHO system	TF (WHO simplified grading system)	17.5	15.7	19.5	1572	1-9 years	Males and females	TI (WHO simplified grading system)	NA	Yes, at same time	17.4	NA	NA	Checklist for Prevalence Studies	2008	2008	NA	NA	NA	NA	NA	NA	2012	2008
1023	#20275	797	Mpyet 2012	Nigeria	no history of MDA	not specified	Cross-sectional	NA	1-9 years	Males only	Simplified WHO system	TF (WHO simplified grading system)	15.4	NA	NA	NA	1-9 years	Males only	TI (WHO simplified grading system)	NA	Yes, at same time	14.3	NA	NA	Checklist for Prevalence Studies	2008	2008	NA	NA	NA	NA	NA	NA	2012	2008
1024	#20275	796	Mpyet 2012	Nigeria	no history of MDA	not specified	Cross-sectional	NA	1-9 years	Females only	Simplified WHO system	TF (WHO simplified grading system)	19.7	NA	NA	NA	1-9 years	Females only	TI (WHO simplified grading system)	NA	Yes, at same time	20.6	NA	NA	Checklist for Prevalence Studies	2008	2008	NA	NA	NA	NA	NA	NA	2012	2008
1025	#20281	780	Mpyet 2008	Nigeria	no history of MDA	not specified	Cross-sectional	NA	1-10 years	Males and females	Simplified WHO system	TF (WHO simplified grading system)	14.9	9.5	21.9	NA	1-10 years	Males and females	TF and/or TI	NA	Yes, at same time	24.1	17.3	32.0	Checklist for Prevalence Studies	2006	2006	17.3	32	NA	NA	NA	NA	2008	2006
1026	#20281	785	Mpyet 2008	Nigeria	no history of MDA	not specified	Cross-sectional	NA	1-10 years	Males and females	Simplified WHO system	TF (WHO simplified grading system)	35.3	19.7	53.5	NA	1-10 years	Males and females	TF and/or TI	NA	Yes, at same time	47.1	29.8	64.9	Checklist for Prevalence Studies	2006	2006	29.8	64.9	NA	NA	NA	NA	2008	2006
1027	#20281	779	Mpyet 2008	Nigeria	no history of MDA	not specified	Cross-sectional	NA	1-10 years	Males and females	Simplified WHO system	TF (WHO simplified grading system)	8.6	1.8	23.1	NA	1-10 years	Males and females	TF and/or TI	NA	Yes, at same time	11.4	3.2	26.7	Checklist for Prevalence Studies	2006	2006	3.2	26.7	NA	NA	NA	NA	2008	2006
1028	#20281	778	Mpyet 2008	Nigeria	no history of MDA	not specified	Cross-sectional	NA	1-10 years	Males and females	Simplified WHO system	TF (WHO simplified grading system)	13.8	3.9	31.7	NA	1-10 years	Males and females	TI (WHO simplified grading system)	NA	Yes, at same time	27.6	12.7	47.2	Checklist for Prevalence Studies	2006	2006	12.7	47.2	NA	NA	NA	NA	2008	2006
1029	#20281	779	Mpyet 2008	Nigeria	no history of MDA	not specified	Cross-sectional	NA	1-10 years	Males and females	Simplified WHO system	TF (WHO simplified grading system)	8.6	1.8	23.1	NA	1-10 years	Males and females	TI (WHO simplified grading system)	NA	Yes, at same time	2.9	0.1	14.9	Checklist for Prevalence Studies	2006	2006	0.1	14.9	NA	NA	NA	NA	2008	2006
1030	#20281	777	Mpyet 2008	Nigeria	no history of MDA	not specified	Cross-sectional	NA	1-10 years	Males and females	Simplified WHO system	TF (WHO simplified grading system)	21.8	15.3	29.5	NA	1-10 years	Males and females	TF and/or TI	NA	Yes, at same time	30.3	22.9	38.5	Checklist for Prevalence Studies	2006	2006	22.9	38.5	NA	NA	NA	NA	2008	2006
1031	#20281	783	Mpyet 2008	Nigeria	no history of MDA	not specified	Cross-sectional	NA	1-10 years	Males and females	Simplified WHO system	TF (WHO simplified grading system)	2.9	0.6	8.3	NA	1-10 years	Males and females	TF and/or TI	NA	Yes, at same time	6.8	2.8	13.5	Checklist for Prevalence Studies	2006	2006	2.8	13.5	NA	NA	NA	NA	2008	2006
1032	#20281	784	Mpyet 2008	Nigeria	no history of MDA	not specified	Cross-sectional	NA	1-10 years	Males and females	Simplified WHO system	TF (WHO simplified grading system)	16.5	9.1	26.5	NA	1-10 years	Males and females	TF and/or TI	NA	Yes, at same time	39.2	28.4	50.9	Checklist for Prevalence Studies	2006	2006	28.4	50.9	NA	NA	NA	NA	2008	2006
1033	#20281	782	Mpyet 2008	Nigeria	no history of MDA	not specified	Cross-sectional	NA	1-10 years	Males and females	Simplified WHO system	TF (WHO simplified grading system)	6.1	0.7	20.2	NA	1-10 years	Males and females	TI (WHO simplified grading system)	NA	Yes, at same time	0	0	10.6	Checklist for Prevalence Studies	2006	2006	0	10.6	NA	NA	NA	NA	2008	2006
1034	#20281	781	Mpyet 2008	Nigeria	no history of MDA	not specified	Cross-sectional	NA	1-10 years	Males and females	Simplified WHO system	TF (WHO simplified grading system)	8.5	3.7	16.1	NA	1-10 years	Males and females	TF and/or TI	NA	Yes, at same time	18.1	10.9	27.4	Checklist for Prevalence Studies	2006	2006	10.9	27.4	NA	NA	NA	NA	2008	2006
1035	#20281	778	Mpyet 2008	Nigeria	no history of MDA	not specified	Cross-sectional	NA	1-10 years	Males and females	Simplified WHO system	TF (WHO simplified grading system)	13.8	3.9	31.7	NA	1-10 years	Males and females	TF and/or TI	NA	Yes, at same time	41.4	23.5	61.1	Checklist for Prevalence Studies	2006	2006	23.5	61.1	NA	NA	NA	NA	2008	2006
1036	#20281	777	Mpyet 2008	Nigeria	no history of MDA	not specified	Cross-sectional	NA	1-10 years	Males and females	Simplified WHO system	TF (WHO simplified grading system)	21.8	15.3	29.5	NA	1-10 years	Males and females	TI (WHO simplified grading system)	NA	Yes, at same time	8.5	4.4	14.3	Checklist for Prevalence Studies	2006	2006	4.4	14.3	NA	NA	NA	NA	2008	2006
1037	#20281	791	Mpyet 2008	Nigeria	no history of MDA	not specified	Cross-sectional	NA	1-10 years	Males and females	Simplified WHO system	TF (WHO simplified grading system)	19	8.6	34.1	NA	1-10 years	Males and females	TF and/or TI	NA	Yes, at same time	59.5	43.3	74.4	Checklist for Prevalence Studies	2006	2006	43.3	74.4	NA	NA	NA	NA	2008	2006
1038	#20281	794	Mpyet 2008	Nigeria	no history of MDA	not specified	Cross-sectional	1213	1-10 years	Males and females	Simplified WHO system	TF (WHO simplified grading system)	18.3	16.1	20.8	1213	1-10 years	Males and females	TI (WHO simplified grading system)	NA	Yes, at same time	11.7	9.9	13.8	Checklist for Prevalence Studies	2006	2006	9.9	13.8	NA	NA	NA	NA	2008	2006
1039	#20281	782	Mpyet 2008	Nigeria	no history of MDA	not specified	Cross-sectional	NA	1-10 years	Males and females	Simplified WHO system	TF (WHO simplified grading system)	6.1	0.7	20.2	NA	1-10 years	Males and females	TF and/or TI	NA	Yes, at same time	6.1	0.7	20.2	Checklist for Prevalence Studies	2006	2006	0.7	20.2	NA	NA	NA	NA	2008	2006
1040	#20281	792	Mpyet 2008	Nigeria	no history of MDA	not specified	Cross-sectional	NA	1-10 years	Males and females	Simplified WHO system	TF (WHO simplified grading system)	36.4	17.2	59.3	NA	1-10 years	Males and females	TI (WHO simplified grading system)	NA	Yes, at same time	22.7	7.8	45.4	Checklist for Prevalence Studies	2006	2006	7.8	45.4	NA	NA	NA	NA	2008	2006
1041	#20281	793	Mpyet 2008	Nigeria	no history of MDA	not specified	Cross-sectional	NA	1-10 years	Males and females	Simplified WHO system	TF (WHO simplified grading system)	75	55.1	89.3	NA	1-10 years	Males and females	TI (WHO simplified grading system)	NA	Yes, at same time	14.3	4.0	32.7	Checklist for Prevalence Studies	2006	2006	4	32.7	NA	NA	NA	NA	2008	2006
1042	#20281	785	Mpyet 2008	Nigeria	no history of MDA	not specified	Cross-sectional	NA	1-10 years	Males and females	Simplified WHO system	TF (WHO simplified grading system)	35.3	19.7	53.5	NA	1-10 years	Males and females	TI (WHO simplified grading system)	NA	Yes, at same time	11.8	3.3	27.5	Checklist for Prevalence Studies	2006	2006	3.3	27.5	NA	NA	NA	NA	2008	2006
1043	#20281	786	Mpyet 2008	Nigeria	no history of MDA	not specified	Cross-sectional	NA	1-10 years	Males and females	Simplified WHO system	TF (WHO simplified grading system)	54.1	36.9	70.5	NA	1-10 years	Males and females	TI (WHO simplified grading system)	NA	Yes, at same time	18.9	8.0	35.2	Checklist for Prevalence Studies	2006	2006	8	35.2	NA	NA	NA	NA	2008	2006
1044	#20281	787	Mpyet 2008	Nigeria	no history of MDA	not specified	Cross-sectional	NA	1-10 years	Males and females	Simplified WHO system	TF (WHO simplified grading system)	58.3	40.8	74.5	NA	1-10 years	Males and females	TI (WHO simplified grading system)	NA	Yes, at same time	19.4	8.2	36.0	Checklist for Prevalence Studies	2006	2006	8.2	36	NA	NA	NA	NA	2008	2006
1045	#20281	789	Mpyet 2008	Nigeria	no history of MDA	not specified	Cross-sectional	NA	1-10 years	Males and females	Simplified WHO system	TF (WHO simplified grading system)	26.1	10.2	48.4	NA	1-10 years	Males and females	TF and/or TI	NA	Yes, at same time	34.8	16.4	57.3	Checklist for Prevalence Studies	2006	2006	16.4	57.3	NA	NA	NA	NA	2008	2006
1046	#20281	788	Mpyet 2008	Nigeria	no history of MDA	not specified	Cross-sectional	NA	1-10 years	Males and females	Simplified WHO system	TF (WHO simplified grading system)	17.6	9.5	28.8	NA	1-10 years	Males and females	TI (WHO simplified grading system)	NA	Yes, at same time	8.8	3.3	18.4	Checklist for Prevalence Studies	2006	2006	3.3	18.4	NA	NA	NA	NA	2008	2006
1047	#20281	792	Mpyet 2008	Nigeria	no history of MDA	not specified	Cross-sectional	NA	1-10 years	Males and females	Simplified WHO system	TF (WHO simplified grading system)	36.4	17.2	59.3	NA	1-10 years	Males and females	TF and/or TI	NA	Yes, at same time	59.1	36.4	79.3	Checklist for Prevalence Studies	2006	2006	36.4	79.3	NA	NA	NA	NA	2008	2006
1048	#20281	793	Mpyet 2008	Nigeria	no history of MDA	not specified	Cross-sectional	NA	1-10 years	Males and females	Simplified WHO system	TF (WHO simplified grading system)	75	55.1	89.3	NA	1-10 years	Males and females	TF and/or TI	NA	Yes, at same time	89.3	71.7	97.7	Checklist for Prevalence Studies	2006	2006	71.7	97.7	NA	NA	NA	NA	2008	2006
1049	#20281	791	Mpyet 2008	Nigeria	no history of MDA	not specified	Cross-sectional	NA	1-10 years	Males and females	Simplified WHO system	TF (WHO simplified grading system)	19	8.6	34.1	NA	1-10 years	Males and females	TI (WHO simplified grading system)	NA	Yes, at same time	40.5	25.6	56.7	Checklist for Prevalence Studies	2006	2006	25.6	56.7	NA	NA	NA	NA	2008	2006
1050	#20281	780	Mpyet 2008	Nigeria	no history of MDA	not specified	Cross-sectional	NA	1-10 years	Males and females	Simplified WHO system	TF (WHO simplified grading system)	14.9	9.5	21.9	NA	1-10 years	Males and females	TI (WHO simplified grading system)	NA	Yes, at same time	9.2	5.0	15.3	Checklist for Prevalence Studies	2006	2006	5	15.3	NA	NA	NA	NA	2008	2006
1051	#20281	781	Mpyet 2008	Nigeria	no history of MDA	not specified	Cross-sectional	NA	1-10 years	Males and females	Simplified WHO system	TF (WHO simplified grading system)	8.5	3.7	16.1	NA	1-10 years	Males and females	TI (WHO simplified grading system)	NA	Yes, at same time	9.6	4.5	17.4	Checklist for Prevalence Studies	2006	2006	4.5	17.4	NA	NA	NA	NA	2008	2006
1052	#20281	789	Mpyet 2008	Nigeria	no history of MDA	not specified	Cross-sectional	NA	1-10 years	Males and females	Simplified WHO system	TF (WHO simplified grading system)	26.1	10.2	48.4	NA	1-10 years	Males and females	TI (WHO simplified grading system)	NA	Yes, at same time	8.7	1.1	28.0	Checklist for Prevalence Studies	2006	2006	1.1	28	NA	NA	NA	NA	2008	2006
1053	#20281	786	Mpyet 2008	Nigeria	no history of MDA	not specified	Cross-sectional	NA	1-10 years	Males and females	Simplified WHO system	TF (WHO simplified grading system)	54.1	36.9	70.5	NA	1-10 years	Males and females	TF and/or TI	NA	Yes, at same time	73	55.9	86.2	Checklist for Prevalence Studies	2006	2006	55.9	86.2	NA	NA	NA	NA	2008	2006
1054	#20281	787	Mpyet 2008	Nigeria	no history of MDA	not specified	Cross-sectional	NA	1-10 years	Males and females	Simplified WHO system	TF (WHO simplified grading system)	58.3	40.8	74.5	NA	1-10 years	Males and females	TF and/or TI	NA	Yes, at same time	77.8	60.8	89.4	Checklist for Prevalence Studies	2006	2006	60.8	89.4	NA	NA	NA	NA	2008	2006
1055	#20281	788	Mpyet 2008	Nigeria	no history of MDA	not specified	Cross-sectional	NA	1-10 years	Males and females	Simplified WHO system	TF (WHO simplified grading system)	17.6	9.5	28.8	NA	1-10 years	Males and females	TF and/or TI	NA	Yes, at same time	26.5	16.5	38.6	Checklist for Prevalence Studies	2006	2006	16.5	38.6	NA	NA	NA	NA	2008	2006
1056	#20281	784	Mpyet 2008	Nigeria	no history of MDA	not specified	Cross-sectional	NA	1-10 years	Males and females	Simplified WHO system	TF (WHO simplified grading system)	16.5	9.1	26.5	NA	1-10 years	Males and females	TI (WHO simplified grading system)	NA	Yes, at same time	22.8	14.1	33.6	Checklist for Prevalence Studies	2006	2006	14.1	33.6	NA	NA	NA	NA	2008	2006
1057	#20281	790	Mpyet 2008	Nigeria	no history of MDA	not specified	Cross-sectional	NA	1-10 years	Males and females	Simplified WHO system	TF (WHO simplified grading system)	5.3	2.3	10.1	NA	1-10 years	Males and females	TI (WHO simplified grading system)	NA	Yes, at same time	7.9	4.1	13.4	Checklist for Prevalence Studies	2006	2006	4.1	13.4	NA	NA	NA	NA	2008	2006
1058	#20281	790	Mpyet 2008	Nigeria	no history of MDA	not specified	Cross-sectional	NA	1-10 years	Males and females	Simplified WHO system	TF (WHO simplified grading system)	5.3	2.3	10.1	NA	1-10 years	Males and females	TF and/or TI	NA	Yes, at same time	13.2	8.1999999999999993	19.600000000000001	Checklist for Prevalence Studies	2006	2006	8.2	19.6	NA	NA	NA	NA	2008	2006
1059	#20281	783	Mpyet 2008	Nigeria	no history of MDA	not specified	Cross-sectional	NA	1-10 years	Males and females	Simplified WHO system	TF (WHO simplified grading system)	2.9	0.6	8.3	NA	1-10 years	Males and females	TI (WHO simplified grading system)	NA	Yes, at same time	3.9	1.1	9.6)	Checklist for Prevalence Studies	2006	2006	1.1	NA	NA	NA	NA	NA	2008	2006
1060	#20295	800	Muhammad 2018	Nigeria	no history of MDA	not specified	Cross-sectional	975	1-9 years	not specified	Simplified WHO system	TF (WHO simplified grading system)	0.5	0.1	0.9	975	1-9 years	not specified	TI (WHO simplified grading system)	NA	Yes, at same time	0.3	0.0	0.7	Checklist for Prevalence Studies	2014	2014	0	0.7	NA	NA	NA	NA	2018	2014
1061	#20295	802	Muhammad 2018	Nigeria	no history of MDA	not specified	Cross-sectional	867	1-9 years	not specified	Simplified WHO system	TF (WHO simplified grading system)	0.5	0.1	1.2	867	1-9 years	not specified	TI (WHO simplified grading system)	NA	Yes, at same time	0	0.0	0.0	Checklist for Prevalence Studies	2014	2014	0	0	NA	NA	NA	NA	2018	2014
1062	#20295	801	Muhammad 2018	Nigeria	no history of MDA	not specified	Cross-sectional	820	1-9 years	not specified	Simplified WHO system	TF (WHO simplified grading system)	0.1	0	0.4	820	1-9 years	not specified	TI (WHO simplified grading system)	NA	Yes, at same time	0.2	0.0	0.5	Checklist for Prevalence Studies	2014	2014	0	0.5	NA	NA	NA	NA	2018	2014
1063	#20295	803	Muhammad 2018	Nigeria	no history of MDA	not specified	Cross-sectional	1177	1-9 years	not specified	Simplified WHO system	TF (WHO simplified grading system)	0.2	0.1	0.5	1177	1-9 years	not specified	TI (WHO simplified grading system)	NA	Yes, at same time	0.1	0.0	0.4	Checklist for Prevalence Studies	2014	2014	0	0.4	NA	NA	NA	NA	2018	2014
1064	#20295	799	Muhammad 2018	Nigeria	no history of MDA	not specified	Cross-sectional	1248	1-9 years	not specified	Simplified WHO system	TF (WHO simplified grading system)	0.5	0	1.3	1248	1-9 years	not specified	TI (WHO simplified grading system)	NA	Yes, at same time	0.2	0.0	0.3	Checklist for Prevalence Studies	2014	2014	0	0.3	NA	NA	NA	NA	2018	2014
1065	#20295	804	Muhammad 2018	Nigeria	no history of MDA	not specified	Cross-sectional	838	1-9 years	not specified	Simplified WHO system	TF (WHO simplified grading system)	0.7	0.1	1.4	838	1-9 years	not specified	TI (WHO simplified grading system)	NA	Yes, at same time	0	0.0	0.0	Checklist for Prevalence Studies	2014	2014	0	0	NA	NA	NA	NA	2018	2014
1066	#20390	817	Nash 2022	Ethiopia	history of MDA	hyperendemic	Cross-sectional	863	1-9 years	not specified	Simplified WHO system	TF (WHO simplified grading system)	4.1	2	6.8	863	1-9 years	not specified	TI (WHO simplified grading system)	NA	Yes, at same time	0.4	0.1	0.8	Checklist for Prevalence Studies	2018	2018	0.1	0.8	NA	NA	NA	NA	2022	2018
1067	#20390	816	Nash 2022	Ethiopia	history of MDA	hyperendemic	Cross-sectional	958	1-9 years	not specified	Simplified WHO system	TF (WHO simplified grading system)	13.4	10	17.7	490	0-5 years	not specified	Infection	pooled five swabs per pool, and assayed with the Abbott RealTime (Abbott Molecular Inc., Des Plaines, IL) polymerase chain reaction assay for C. trachomatis, using the Abbott m2000 system. To generate individual results, individual samples from positive pools were assayed again DNA	Yes, at same time	1.3	0.0	3.2	Checklist for Prevalence Studies	2018	2018	0	3.2	NA	NA	Abbott/Real time PCR	DNA	2022	2018
1068	#20390	814	Nash 2022	Ethiopia	history of MDA	hyperendemic	Cross-sectional	808	1-9 years	not specified	Simplified WHO system	TF (WHO simplified grading system)	16.2	11.7	22	808	1-9 years	not specified	TI (WHO simplified grading system)	NA	Yes, at same time	1	0.4	1.8	Checklist for Prevalence Studies	2018	2018	0.4	1.8	NA	NA	NA	NA	2022	2018
1069	#20390	815	Nash 2022	Ethiopia	history of MDA	hyperendemic	Cross-sectional	647	1-9 years	not specified	Simplified WHO system	TF (WHO simplified grading system)	23.4	17.8	29.7	344	0-5 years	not specified	Infection	pooled five swabs per pool, and assayed with the Abbott RealTime (Abbott Molecular Inc., Des Plaines, IL) polymerase chain reaction assay for C. trachomatis, using the Abbott m2000 system. To generate individual results, individual samples from positive pools were assayed again DNA	Yes, at same time	3.8	1.3	6.9	Checklist for Prevalence Studies	2018	2018	1.3	6.9	NA	NA	Abbott/Real time PCR	DNA	2022	2018
1070	#20390	816	Nash 2022	Ethiopia	history of MDA	hyperendemic	Cross-sectional	958	1-9 years	not specified	Simplified WHO system	TF (WHO simplified grading system)	13.4	10	17.7	958	1-9 years	not specified	TI (WHO simplified grading system)	NA	Yes, at same time	0.8	0.3	1.3	Checklist for Prevalence Studies	2018	2018	0.3	1.3	NA	NA	NA	NA	2022	2018
1071	#20390	818	Nash 2022	Ethiopia	history of MDA	hyperendemic	Cross-sectional	743	1-9 years	not specified	Simplified WHO system	TF (WHO simplified grading system)	22.9	16.8	27.7	331	0-5 years	not specified	Infection	pooled five swabs per pool, and assayed with the Abbott RealTime (Abbott Molecular Inc., Des Plaines, IL) polymerase chain reaction assay for C. trachomatis, using the Abbott m2000 system. To generate individual results, individual samples from positive pools were assayed again DNA	Yes, at same time	4	1.4	7.3	Checklist for Prevalence Studies	2018	2018	1.4	7.3	NA	NA	Abbott/Real time PCR	DNA	2022	2018
1072	#20390	813	Nash 2022	Ethiopia	history of MDA	hyperendemic	Cross-sectional	589	1-9 years	not specified	Simplified WHO system	TF (WHO simplified grading system)	16.9	12.5	23.3	589	1-9 years	not specified	TI (WHO simplified grading system)	NA	Yes, at same time	2.5	1.1	4.0	Checklist for Prevalence Studies	2018	2018	1.1	4	NA	NA	NA	NA	2022	2018
1073	#20390	813	Nash 2022	Ethiopia	history of MDA	hyperendemic	Cross-sectional	589	1-9 years	not specified	Simplified WHO system	TF (WHO simplified grading system)	16.9	12.5	23.3	272	0-5 years	not specified	Infection	pooled five swabs per pool, and assayed with the Abbott RealTime (Abbott Molecular Inc., Des Plaines, IL) polymerase chain reaction assay for C. trachomatis, using the Abbott m2000 system. To generate individual results, individual samples from positive pools were assayed again DNA	Yes, at same time	1.1	0.0	2.5	Checklist for Prevalence Studies	2018	2018	0	2.5	NA	NA	Abbott/Real time PCR	DNA	2022	2018
1074	#20390	815	Nash 2022	Ethiopia	history of MDA	hyperendemic	Cross-sectional	647	1-9 years	not specified	Simplified WHO system	TF (WHO simplified grading system)	23.4	17.8	29.7	647	1-9 years	not specified	TI (WHO simplified grading system)	NA	Yes, at same time	4	1.8	6.6	Checklist for Prevalence Studies	2018	2018	1.8	6.6	NA	NA	NA	NA	2022	2018
1075	#20390	817	Nash 2022	Ethiopia	history of MDA	hyperendemic	Cross-sectional	863	1-9 years	not specified	Simplified WHO system	TF (WHO simplified grading system)	4.1	2	6.8	461	0-5 years	not specified	Infection	pooled five swabs per pool, and assayed with the Abbott RealTime (Abbott Molecular Inc., Des Plaines, IL) polymerase chain reaction assay for C. trachomatis, using the Abbott m2000 system. To generate individual results, individual samples from positive pools were assayed again DNA	Yes, at same time	0	0.0	0.0	Checklist for Prevalence Studies	2018	2018	0	0	NA	NA	Abbott/Real time PCR	DNA	2022	2018
1076	#20390	818	Nash 2022	Ethiopia	history of MDA	hyperendemic	Cross-sectional	743	1-9 years	not specified	Simplified WHO system	TF (WHO simplified grading system)	22.9	16.8	27.7	743	1-9 years	not specified	TI (WHO simplified grading system)	NA	Yes, at same time	1.6	0.6	3.0	Checklist for Prevalence Studies	2018	2018	0.6	3	NA	NA	NA	NA	2022	2018
1077	#20390	814	Nash 2022	Ethiopia	history of MDA	hyperendemic	Cross-sectional	808	1-9 years	not specified	Simplified WHO system	TF (WHO simplified grading system)	16.2	11.7	22	405	0-5 years	not specified	Infection	pooled five swabs per pool, and assayed with the Abbott RealTime (Abbott Molecular Inc., Des Plaines, IL) polymerase chain reaction assay for C. trachomatis, using the Abbott m2000 system. To generate individual results, individual samples from positive pools were assayed again DNA	Yes, at same time	0.3	0.0	1.0	Checklist for Prevalence Studies	2018	2018	0	1	NA	NA	Abbott/Real time PCR	DNA	2022	2018
1078	#20392	808	Nash 2018	Ethiopia	history of MDA	hyperendemic	Cross-sectional	68959	1-9 years	Males and females	Simplified WHO system	TF (WHO simplified grading system)	26.2	25.2	27.2	15632	1-5 years	Males and females	Infection	Pools of 5 were processed with the RealTime (Abbott Molecular, Des Plaines, Illinois) polymerase chain reaction (PCR) assay to detect C. trachomatis DNA, using the automated Abbott m2000 System	Yes, at same time	5.7	4.2	7.3	Checklist for Prevalence Studies	2011	2015	4.2	7.3	NA	NA	Abbott/Real time PCR	DNA	2018	2011
1079	#20397	819	Natividad 2010	Gambia	unknown	not specified	Cross-sectional	40	1-13 years	Males and females	FPC	F2/F3 (FPC)	100	NA	NA	40	1-13 years	Males and females	Infection	CT/NG Amplicor diagnostic test DNA	Yes, at same time	50	NA	NA	Checklist for Diagnostic Test Accuracy Studies	NA	NA	NA	NA	NA	NA	Roche/Amplicor	DNA	2010	2010
1080	#20397	820	Natividad 2010	Gambia	unknown	not specified	Cross-sectional	20	1-13 years	Males and females	FPC	F2/F3 (FPC)	0	NA	NA	20	1-13 years	Males and females	Infection	CT/NG Amplicor diagnostic test DNA	Yes, at same time	0	NA	NA	Checklist for Diagnostic Test Accuracy Studies	NA	NA	NA	NA	NA	NA	Roche/Amplicor	DNA	2010	2010
1081	#20397	819	Natividad 2010	Gambia	unknown	not specified	Cross-sectional	40	1-13 years	Males and females	FPC	F2/F3 (FPC)	100	NA	NA	40	1-13 years	Males and females	P3 (FPC)	NA	Yes, at same time	6.6	NA	NA	Checklist for Diagnostic Test Accuracy Studies	NA	NA	NA	NA	NA	NA	NA	NA	2010	2010
1082	#20397	820	Natividad 2010	Gambia	unknown	not specified	Cross-sectional	20	1-13 years	Males and females	FPC	F2/F3 (FPC)	0	NA	NA	20	1-13 years	Males and females	P3 (FPC)	NA	Yes, at same time	0	NA	NA	Checklist for Diagnostic Test Accuracy Studies	NA	NA	NA	NA	NA	NA	NA	NA	2010	2010
1083	#20404	821	Naufal 2021	Tanzania	history of MDA	not specified	Cross-sectional	1106	1-9 years	not specified	Simplified WHO system	TF (WHO simplified grading system)	5.2	NA	NA	1106	1-9 years	not specified	Photography	ICAPS system	Yes, at same time	4.97	NA	NA	Both	NA	NA	NA	NA	NA	NA	NA	NA	2021	2021
1084	#20417	822	Ndisabiye 2020	Burundi	history of MDA	not specified	Cross-sectional	NA	< 9 years	Males and females	Simplified WHO system	TF (WHO simplified grading system)	4.9	1	14.9	NA	< 9 years	Males and females	TF and/or TI	NA	Yes, at same time	17.1	8	30.6	Checklist for Prevalence Studies	NA	NA	8	30.6	NA	NA	NA	NA	2020	2020
1085	#20417	825	Ndisabiye 2020	Burundi	history of MDA	not specified	Cross-sectional	NA	< 9 years	Males and females	Simplified WHO system	TF (WHO simplified grading system)	5.3	1.1	15.8	NA	< 9 years	Males and females	TI (WHO simplified grading system)	NA	Yes, at same time	13.2	5.2	26.5	Checklist for Prevalence Studies	NA	NA	5.2	26.5	NA	NA	NA	NA	2020	2020
1086	#20417	824	Ndisabiye 2020	Burundi	history of MDA	not specified	Cross-sectional	NA	< 9 years	Males and females	Simplified WHO system	TF (WHO simplified grading system)	4.9	1	14.7	NA	< 9 years	Males and females	TI (WHO simplified grading system)	NA	Yes, at same time	14.6	6.3	27.7	Checklist for Prevalence Studies	NA	NA	6.3	27.7	NA	NA	NA	NA	2020	2020
1087	#20417	824	Ndisabiye 2020	Burundi	history of MDA	not specified	Cross-sectional	NA	< 9 years	Males and females	Simplified WHO system	TF (WHO simplified grading system)	4.9	1	14.7	NA	< 9 years	Males and females	TF and/or TI	NA	Yes, at same time	19.5	9.6999999999999993	33.5	Checklist for Prevalence Studies	NA	NA	9.7	33.5	NA	NA	NA	NA	2020	2020
1088	#20417	826	Ndisabiye 2020	Burundi	history of MDA	not specified	Cross-sectional	NA	< 9 years	Males and females	Simplified WHO system	TF (WHO simplified grading system)	5.4	2.6	9.9	NA	< 9 years	Males and females	TI (WHO simplified grading system)	NA	Yes, at same time	14.1	9.2	20.4	Checklist for Prevalence Studies	NA	NA	9.2	20.4	NA	NA	NA	NA	2020	2020
1089	#20417	822	Ndisabiye 2020	Burundi	history of MDA	not specified	Cross-sectional	NA	< 9 years	Males and females	Simplified WHO system	TF (WHO simplified grading system)	4.9	1	14.9	NA	< 9 years	Males and females	TI (WHO simplified grading system)	NA	Yes, at same time	12.2	4.8	24.7	Checklist for Prevalence Studies	NA	NA	4.8	24.7	NA	NA	NA	NA	2020	2020
1090	#20417	823	Ndisabiye 2020	Burundi	history of MDA	not specified	Cross-sectional	NA	< 9 years	Males and females	Simplified WHO system	TF (WHO simplified grading system)	6.9	1.5	20.3	NA	< 9 years	Males and females	TF and/or TI	NA	Yes, at same time	24.1	11.5	41.6	Checklist for Prevalence Studies	NA	NA	11.5	41.6	NA	NA	NA	NA	2020	2020
1091	#20417	823	Ndisabiye 2020	Burundi	history of MDA	not specified	Cross-sectional	NA	< 9 years	Males and females	Simplified WHO system	TF (WHO simplified grading system)	6.9	1.5	20.3	NA	< 9 years	Males and females	TI (WHO simplified grading system)	NA	Yes, at same time	17.2	6.9	33.7	Checklist for Prevalence Studies	NA	NA	6.9	33.7	NA	NA	NA	NA	2020	2020
1092	#20417	825	Ndisabiye 2020	Burundi	history of MDA	not specified	Cross-sectional	NA	< 9 years	Males and females	Simplified WHO system	TF (WHO simplified grading system)	5.3	1.1	15.8	NA	< 9 years	Males and females	TF and/or TI	NA	Yes, at same time	18.5	8.6	32.799999999999997	Checklist for Prevalence Studies	NA	NA	8.6	32.8	NA	NA	NA	NA	2020	2020
1093	#20417	826	Ndisabiye 2020	Burundi	history of MDA	not specified	Cross-sectional	NA	< 9 years	Males and females	Simplified WHO system	TF (WHO simplified grading system)	5.4	2.6	9.9	NA	< 9 years	Males and females	TF and/or TI	NA	Yes, at same time	19.5	13.7	26.4	Checklist for Prevalence Studies	NA	NA	13.7	26.4	NA	NA	NA	NA	2020	2020
1094	#20465	860	Ngondi 2006 1	South Sudan	no history of MDA	not specified	Cross-sectional	781	1-9 years	Males only	Simplified WHO system	TF (WHO simplified grading system)	60.9	NA	NA	781	1-9 years	Males only	TF and/or TI	NA	Yes, at same time	66	NA	NA	Checklist for Prevalence Studies	2005	2005	NA	NA	NA	NA	NA	NA	2006	2005
1095	#20465	862	Ngondi 2006 1	South Sudan	no history of MDA	not specified	Cross-sectional	1556	1-9 years	Males and females	Simplified WHO system	TF (WHO simplified grading system)	57.5	54.5	60.4	1556	1-9 years	Males and females	TF and/or TI	NA	Yes, at same time	63.4	60.2	66.4	Checklist for Prevalence Studies	2005	2005	60.2	66.4	NA	NA	NA	NA	2006	2005
1096	#20465	861	Ngondi 2006 1	South Sudan	no history of MDA	not specified	Cross-sectional	775	1-9 years	Females only	Simplified WHO system	TF (WHO simplified grading system)	54.1	NA	NA	775	1-9 years	Females only	TI (WHO simplified grading system)	NA	Yes, at same time	37.9	NA	NA	Checklist for Prevalence Studies	2005	2005	NA	NA	NA	NA	NA	NA	2006	2005
1097	#20465	861	Ngondi 2006 1	South Sudan	no history of MDA	not specified	Cross-sectional	775	1-9 years	Females only	Simplified WHO system	TF (WHO simplified grading system)	54.1	NA	NA	775	1-9 years	Females only	TF and/or TI	NA	Yes, at same time	60.6	NA	NA	Checklist for Prevalence Studies	2005	2005	NA	NA	NA	NA	NA	NA	2006	2005
1098	#20465	860	Ngondi 2006 1	South Sudan	no history of MDA	not specified	Cross-sectional	781	1-9 years	Males only	Simplified WHO system	TF (WHO simplified grading system)	60.9	NA	NA	781	1-9 years	Males only	TI (WHO simplified grading system)	NA	Yes, at same time	41.7	NA	NA	Checklist for Prevalence Studies	2005	2005	NA	NA	NA	NA	NA	NA	2006	2005
1099	#20465	862	Ngondi 2006 1	South Sudan	no history of MDA	not specified	Cross-sectional	1556	1-9 years	Males and females	Simplified WHO system	TF (WHO simplified grading system)	57.5	54.5	60.4	1556	1-9 years	Males and females	TI (WHO simplified grading system)	NA	Yes, at same time	39.8	36.3	43.5	Checklist for Prevalence Studies	2005	2005	36.3	43.5	NA	NA	NA	NA	2006	2005
1100	#20467	838	Ngondi 2005	South Sudan	no history of MDA	not specified	Cross-sectional	789	1-9 years	Males and females	Simplified WHO system	TF (WHO simplified grading system)	33.2	29.3	37.4	789	1-9 years	Males and females	TF and/or TI	NA	Yes, at same time	43.3	39.2	47.6	Checklist for Prevalence Studies	2001	2004	39.2	47.6	NA	NA	NA	NA	2005	2001
1101	#20467	835	Ngondi 2005	South Sudan	no history of MDA	not specified	Cross-sectional	739	1-9 years	Males and females	Simplified WHO system	TF (WHO simplified grading system)	65.2	61.1	69.1	739	1-9 years	Males and females	TF and/or TI	NA	Yes, at same time	76.5	72.8	79.7	Checklist for Prevalence Studies	2001	2004	72.8	79.7	NA	NA	NA	NA	2005	2001
1102	#20467	839	Ngondi 2005	South Sudan	no history of MDA	not specified	Cross-sectional	475.538160469667	1-9 years	Males only	Simplified WHO system	TF (WHO simplified grading system)	51.1	NA	NA	475.538160469667	1-9 years	Males only	TF and/or TI	NA	Yes, at same time	56.5	NA	NA	Checklist for Prevalence Studies	2001	2004	NA	NA	NA	NA	NA	NA	2005	2001
1103	#20467	836	Ngondi 2005	South Sudan	no history of MDA	not specified	Cross-sectional	414.110429447853	1-9 years	Males only	Simplified WHO system	TF (WHO simplified grading system)	32.6	NA	NA	414.110429447853	1-9 years	Males only	TF and/or TI	NA	Yes, at same time	43	NA	NA	Checklist for Prevalence Studies	2001	2004	NA	NA	NA	NA	NA	NA	2005	2001
1104	#20467	837	Ngondi 2005	South Sudan	no history of MDA	not specified	Cross-sectional	374.631268436578	1-9 years	Females only	Simplified WHO system	TF (WHO simplified grading system)	33.9	NA	NA	374.631268436578	1-9 years	Females only	TF and/or TI	NA	Yes, at same time	43.7	NA	NA	Checklist for Prevalence Studies	2001	2004	NA	NA	NA	NA	NA	NA	2005	2001
1105	#20467	831	Ngondi 2005	South Sudan	no history of MDA	not specified	Cross-sectional	501.275510204082	1-9 years	Females only	Simplified WHO system	TF (WHO simplified grading system)	78.4	NA	NA	501.275510204082	1-9 years	Females only	TI (WHO simplified grading system)	NA	Yes, at same time	63.1	NA	NA	Checklist for Prevalence Studies	2001	2004	NA	NA	NA	NA	NA	NA	2005	2001
1106	#20467	832	Ngondi 2005	South Sudan	no history of MDA	not specified	Cross-sectional	1022	1-9 years	Males and females	Simplified WHO system	TF (WHO simplified grading system)	77.2	74	80.1	1022	1-9 years	Males and females	TF and/or TI	NA	Yes, at same time	87.8	85.4	89.8	Checklist for Prevalence Studies	2001	2004	85.4	89.8	NA	NA	NA	NA	2005	2001
1107	#20467	840	Ngondi 2005	South Sudan	no history of MDA	not specified	Cross-sectional	428.828828828829	1-9 years	Females only	Simplified WHO system	TF (WHO simplified grading system)	55.5	NA	NA	428.828828828829	1-9 years	Females only	TF and/or TI	NA	Yes, at same time	64.6	NA	NA	Checklist for Prevalence Studies	2001	2004	NA	NA	NA	NA	NA	NA	2005	2001
1108	#20467	830	Ngondi 2005	South Sudan	no history of MDA	not specified	Cross-sectional	521.052631578947	1-9 years	Males only	Simplified WHO system	TF (WHO simplified grading system)	76	NA	NA	521.052631578947	1-9 years	Males only	TF and/or TI	NA	Yes, at same time	87.3	NA	NA	Checklist for Prevalence Studies	2001	2004	NA	NA	NA	NA	NA	NA	2005	2001
1109	#20467	831	Ngondi 2005	South Sudan	no history of MDA	not specified	Cross-sectional	501.275510204082	1-9 years	Females only	Simplified WHO system	TF (WHO simplified grading system)	78.4	NA	NA	501.275510204082	1-9 years	Females only	TF and/or TI	NA	Yes, at same time	88.2	NA	NA	Checklist for Prevalence Studies	2001	2004	NA	NA	NA	NA	NA	NA	2005	2001
1110	#20467	845	Ngondi 2005	South Sudan	no history of MDA	not specified	Cross-sectional	271.264367816092	1-9 years	Males only	Simplified WHO system	TF (WHO simplified grading system)	43.5	NA	NA	271.264367816092	1-9 years	Males only	TI (WHO simplified grading system)	NA	Yes, at same time	25.8	NA	NA	Checklist for Prevalence Studies	2001	2004	NA	NA	NA	NA	NA	NA	2005	2001
1111	#20467	833	Ngondi 2005	South Sudan	no history of MDA	not specified	Cross-sectional	357.142857142857	1-9 years	Males only	Simplified WHO system	TF (WHO simplified grading system)	64.4	NA	NA	357.142857142857	1-9 years	Males only	TF and/or TI	NA	Yes, at same time	77	NA	NA	Checklist for Prevalence Studies	2001	2004	NA	NA	NA	NA	NA	NA	2005	2001
1112	#20467	842	Ngondi 2005	South Sudan	no history of MDA	not specified	Cross-sectional	286.163522012579	1-9 years	Males only	Simplified WHO system	TF (WHO simplified grading system)	63.6	NA	NA	286.163522012579	1-9 years	Males only	TI (WHO simplified grading system)	NA	Yes, at same time	56.6	NA	NA	Checklist for Prevalence Studies	2001	2004	NA	NA	NA	NA	NA	NA	2005	2001
1113	#20467	834	Ngondi 2005	South Sudan	no history of MDA	not specified	Cross-sectional	381.818181818182	1-9 years	Females only	Simplified WHO system	TF (WHO simplified grading system)	66	NA	NA	381.818181818182	1-9 years	Females only	TF and/or TI	NA	Yes, at same time	75.9	NA	NA	Checklist for Prevalence Studies	2001	2004	NA	NA	NA	NA	NA	NA	2005	2001
1114	#20467	849	Ngondi 2005	South Sudan	no history of MDA	not specified	Cross-sectional	236.928104575163	1-9 years	Females only	Simplified WHO system	TF (WHO simplified grading system)	61.2	NA	NA	236.928104575163	1-9 years	Females only	TI (WHO simplified grading system)	NA	Yes, at same time	35.9	NA	NA	Checklist for Prevalence Studies	2001	2004	NA	NA	NA	NA	NA	NA	2005	2001
1115	#20467	832	Ngondi 2005	South Sudan	no history of MDA	not specified	Cross-sectional	1022	1-9 years	Males and females	Simplified WHO system	TF (WHO simplified grading system)	77.2	74	80.1	1022	1-9 years	Males and females	TI (WHO simplified grading system)	NA	Yes, at same time	63.6	59.9	67.2	Checklist for Prevalence Studies	2001	2004	59.9	67.2	NA	NA	NA	NA	2005	2001
1116	#20467	833	Ngondi 2005	South Sudan	no history of MDA	not specified	Cross-sectional	357.142857142857	1-9 years	Males only	Simplified WHO system	TF (WHO simplified grading system)	64.4	NA	NA	357.142857142857	1-9 years	Males only	TI (WHO simplified grading system)	NA	Yes, at same time	66.4	NA	NA	Checklist for Prevalence Studies	2001	2004	NA	NA	NA	NA	NA	NA	2005	2001
1117	#20467	838	Ngondi 2005	South Sudan	no history of MDA	not specified	Cross-sectional	789	1-9 years	Males and females	Simplified WHO system	TF (WHO simplified grading system)	33.2	29.3	37.4	789	1-9 years	Males and females	TI (WHO simplified grading system)	NA	Yes, at same time	29.2	25.5	33.1	Checklist for Prevalence Studies	2001	2004	25.5	33.1	NA	NA	NA	NA	2005	2001
1118	#20467	839	Ngondi 2005	South Sudan	no history of MDA	not specified	Cross-sectional	475.538160469667	1-9 years	Males only	Simplified WHO system	TF (WHO simplified grading system)	51.1	NA	NA	475.538160469667	1-9 years	Males only	TI (WHO simplified grading system)	NA	Yes, at same time	35.7	NA	NA	Checklist for Prevalence Studies	2001	2004	NA	NA	NA	NA	NA	NA	2005	2001
1119	#20467	840	Ngondi 2005	South Sudan	no history of MDA	not specified	Cross-sectional	428.828828828829	1-9 years	Females only	Simplified WHO system	TF (WHO simplified grading system)	55.5	NA	NA	428.828828828829	1-9 years	Females only	TI (WHO simplified grading system)	NA	Yes, at same time	43.6	NA	NA	Checklist for Prevalence Studies	2001	2004	NA	NA	NA	NA	NA	NA	2005	2001
1120	#20467	841	Ngondi 2005	South Sudan	no history of MDA	not specified	Cross-sectional	905	1-9 years	Males and females	Simplified WHO system	TF (WHO simplified grading system)	53.1	48.9	57.4	905	1-9 years	Males and females	TI (WHO simplified grading system)	NA	Yes, at same time	39.4	35.4	43.6	Checklist for Prevalence Studies	2001	2004	35.4	43.6	NA	NA	NA	NA	2005	2001
1121	#20467	846	Ngondi 2005	South Sudan	no history of MDA	not specified	Cross-sectional	281.183932346723	1-9 years	Females only	Simplified WHO system	TF (WHO simplified grading system)	47.3	NA	NA	281.183932346723	1-9 years	Females only	TF and/or TI	NA	Yes, at same time	50.9	NA	NA	Checklist for Prevalence Studies	2001	2004	NA	NA	NA	NA	NA	NA	2005	2001
1122	#20467	847	Ngondi 2005	South Sudan	no history of MDA	not specified	Cross-sectional	552	1-9 years	Males and females	Simplified WHO system	TF (WHO simplified grading system)	45.5	40	51.1	552	1-9 years	Males and females	TF and/or TI	NA	Yes, at same time	50	44.5	55.5	Checklist for Prevalence Studies	2001	2004	44.5	55.5	NA	NA	NA	NA	2005	2001
1123	#20467	848	Ngondi 2005	South Sudan	no history of MDA	not specified	Cross-sectional	244.868035190616	1-9 years	Males only	Simplified WHO system	TF (WHO simplified grading system)	68.2	NA	NA	244.868035190616	1-9 years	Males only	TF and/or TI	NA	Yes, at same time	75.1	NA	NA	Checklist for Prevalence Studies	2001	2004	NA	NA	NA	NA	NA	NA	2005	2001
1124	#20467	846	Ngondi 2005	South Sudan	no history of MDA	not specified	Cross-sectional	281.183932346723	1-9 years	Females only	Simplified WHO system	TF (WHO simplified grading system)	47.3	NA	NA	281.183932346723	1-9 years	Females only	TI (WHO simplified grading system)	NA	Yes, at same time	23.1	NA	NA	Checklist for Prevalence Studies	2001	2004	NA	NA	NA	NA	NA	NA	2005	2001
1125	#20467	847	Ngondi 2005	South Sudan	no history of MDA	not specified	Cross-sectional	552	1-9 years	Males and females	Simplified WHO system	TF (WHO simplified grading system)	45.5	40	51.1	552	1-9 years	Males and females	TI (WHO simplified grading system)	NA	Yes, at same time	24.5	19.8	29.7	Checklist for Prevalence Studies	2001	2004	19.8	29.7	NA	NA	NA	NA	2005	2001
1126	#20467	848	Ngondi 2005	South Sudan	no history of MDA	not specified	Cross-sectional	244.868035190616	1-9 years	Males only	Simplified WHO system	TF (WHO simplified grading system)	68.2	NA	NA	244.868035190616	1-9 years	Males only	TI (WHO simplified grading system)	NA	Yes, at same time	34.7	NA	NA	Checklist for Prevalence Studies	2001	2004	NA	NA	NA	NA	NA	NA	2005	2001
1127	#20467	853	Ngondi 2005	South Sudan	no history of MDA	not specified	Cross-sectional	772	1-9 years	Males and females	Simplified WHO system	TF (WHO simplified grading system)	35.4	31.6	39.3	772	1-9 years	Males and females	TF and/or TI	NA	Yes, at same time	41.5	37.3	45.7	Checklist for Prevalence Studies	2001	2004	37.3	45.7	NA	NA	NA	NA	2005	2001
1128	#20467	850	Ngondi 2005	South Sudan	no history of MDA	not specified	Cross-sectional	482	1-9 years	Males and females	Simplified WHO system	TF (WHO simplified grading system)	64.7	59.9	69.3	482	1-9 years	Males and females	TI (WHO simplified grading system)	NA	Yes, at same time	35.5	30.1	40.8	Checklist for Prevalence Studies	2001	2004	30.1	40.8	NA	NA	NA	NA	2005	2001
1129	#20467	841	Ngondi 2005	South Sudan	no history of MDA	not specified	Cross-sectional	905	1-9 years	Males and females	Simplified WHO system	TF (WHO simplified grading system)	53.1	48.9	57.4	905	1-9 years	Males and females	TF and/or TI	NA	Yes, at same time	60.3	56.0	64.6	Checklist for Prevalence Studies	2001	2004	56	64.6	NA	NA	NA	NA	2005	2001
1130	#20467	842	Ngondi 2005	South Sudan	no history of MDA	not specified	Cross-sectional	286.163522012579	1-9 years	Males only	Simplified WHO system	TF (WHO simplified grading system)	63.6	NA	NA	286.163522012579	1-9 years	Males only	TF and/or TI	NA	Yes, at same time	81.8	NA	NA	Checklist for Prevalence Studies	2001	2004	NA	NA	NA	NA	NA	NA	2005	2001
1131	#20467	843	Ngondi 2005	South Sudan	no history of MDA	not specified	Cross-sectional	306.089743589744	1-9 years	Females only	Simplified WHO system	TF (WHO simplified grading system)	62.4	NA	NA	306.089743589744	1-9 years	Females only	TF and/or TI	NA	Yes, at same time	78.8	NA	NA	Checklist for Prevalence Studies	2001	2004	NA	NA	NA	NA	NA	NA	2005	2001
1132	#20467	844	Ngondi 2005	South Sudan	no history of MDA	not specified	Cross-sectional	592	1-9 years	Males and females	Simplified WHO system	TF (WHO simplified grading system)	63	58.3	67.5	592	1-9 years	Males and females	TF and/or TI	NA	Yes, at same time	80.2	76.2	83.7	Checklist for Prevalence Studies	2001	2004	76.2	83.7	NA	NA	NA	NA	2005	2001
1133	#20467	859	Ngondi 2005	South Sudan	no history of MDA	not specified	Cross-sectional	6433	1-9 years	Males and females	Simplified WHO system	TF (WHO simplified grading system)	53.7	52.1	55.3	6433	1-9 years	Males and females	TF and/or TI	NA	Yes, at same time	64.1	62.5	65.5	Checklist for Prevalence Studies	2001	2004	62.5	65.5	NA	NA	NA	NA	2005	2001
1134	#20467	845	Ngondi 2005	South Sudan	no history of MDA	not specified	Cross-sectional	271.264367816092	1-9 years	Males only	Simplified WHO system	TF (WHO simplified grading system)	43.5	NA	NA	271.264367816092	1-9 years	Males only	TF and/or TI	NA	Yes, at same time	49.1	NA	NA	Checklist for Prevalence Studies	2001	2004	NA	NA	NA	NA	NA	NA	2005	2001
1135	#20467	855	Ngondi 2005	South Sudan	no history of MDA	not specified	Cross-sectional	296.954314720812	1-9 years	Females only	Simplified WHO system	TF (WHO simplified grading system)	39.4	NA	NA	296.954314720812	1-9 years	Females only	TI (WHO simplified grading system)	NA	Yes, at same time	42.4	NA	NA	Checklist for Prevalence Studies	2001	2004	NA	NA	NA	NA	NA	NA	2005	2001
1136	#20467	830	Ngondi 2005	South Sudan	no history of MDA	not specified	Cross-sectional	521.052631578947	1-9 years	Males only	Simplified WHO system	TF (WHO simplified grading system)	76	NA	NA	521.052631578947	1-9 years	Males only	TI (WHO simplified grading system)	NA	Yes, at same time	64.1	NA	NA	Checklist for Prevalence Studies	2001	2004	NA	NA	NA	NA	NA	NA	2005	2001
1137	#20467	844	Ngondi 2005	South Sudan	no history of MDA	not specified	Cross-sectional	592	1-9 years	Males and females	Simplified WHO system	TF (WHO simplified grading system)	63	58.3	67.5	592	1-9 years	Males and females	TI (WHO simplified grading system)	NA	Yes, at same time	51.9	47.3	56.4	Checklist for Prevalence Studies	2001	2004	47.3	56.4	NA	NA	NA	NA	2005	2001
1138	#20467	849	Ngondi 2005	South Sudan	no history of MDA	not specified	Cross-sectional	236.928104575163	1-9 years	Females only	Simplified WHO system	TF (WHO simplified grading system)	61.2	NA	NA	236.928104575163	1-9 years	Females only	TF and/or TI	NA	Yes, at same time	70	NA	NA	Checklist for Prevalence Studies	2001	2004	NA	NA	NA	NA	NA	NA	2005	2001
1139	#20467	850	Ngondi 2005	South Sudan	no history of MDA	not specified	Cross-sectional	482	1-9 years	Males and females	Simplified WHO system	TF (WHO simplified grading system)	64.7	59.9	69.3	482	1-9 years	Males and females	TF and/or TI	NA	Yes, at same time	72.6	67.9	76.9	Checklist for Prevalence Studies	2001	2004	67.9	76.9	NA	NA	NA	NA	2005	2001
1140	#20467	834	Ngondi 2005	South Sudan	no history of MDA	not specified	Cross-sectional	381.818181818182	1-9 years	Females only	Simplified WHO system	TF (WHO simplified grading system)	66	NA	NA	381.818181818182	1-9 years	Females only	TI (WHO simplified grading system)	NA	Yes, at same time	61	NA	NA	Checklist for Prevalence Studies	2001	2004	NA	NA	NA	NA	NA	NA	2005	2001
1141	#20467	835	Ngondi 2005	South Sudan	no history of MDA	not specified	Cross-sectional	739	1-9 years	Males and females	Simplified WHO system	TF (WHO simplified grading system)	65.2	61.1	69.1	739	1-9 years	Males and females	TI (WHO simplified grading system)	NA	Yes, at same time	63.6	59.8	67.2	Checklist for Prevalence Studies	2001	2004	59.8	67.2	NA	NA	NA	NA	2005	2001
1142	#20467	836	Ngondi 2005	South Sudan	no history of MDA	not specified	Cross-sectional	414.110429447853	1-9 years	Males only	Simplified WHO system	TF (WHO simplified grading system)	32.6	NA	NA	414.110429447853	1-9 years	Males only	TI (WHO simplified grading system)	NA	Yes, at same time	29	NA	NA	Checklist for Prevalence Studies	2001	2004	NA	NA	NA	NA	NA	NA	2005	2001
1143	#20467	837	Ngondi 2005	South Sudan	no history of MDA	not specified	Cross-sectional	374.631268436578	1-9 years	Females only	Simplified WHO system	TF (WHO simplified grading system)	33.9	NA	NA	374.631268436578	1-9 years	Females only	TI (WHO simplified grading system)	NA	Yes, at same time	29.3	NA	NA	Checklist for Prevalence Studies	2001	2004	NA	NA	NA	NA	NA	NA	2005	2001
1144	#20467	851	Ngondi 2005	South Sudan	no history of MDA	not specified	Cross-sectional	324.858757062147	1-9 years	Males only	Simplified WHO system	TF (WHO simplified grading system)	35.4	NA	NA	324.858757062147	1-9 years	Males only	TI (WHO simplified grading system)	NA	Yes, at same time	20.9	NA	NA	Checklist for Prevalence Studies	2001	2004	NA	NA	NA	NA	NA	NA	2005	2001
1145	#20467	852	Ngondi 2005	South Sudan	no history of MDA	not specified	Cross-sectional	447.592067988669	1-9 years	Females only	Simplified WHO system	TF (WHO simplified grading system)	35.3	NA	NA	447.592067988669	1-9 years	Females only	TI (WHO simplified grading system)	NA	Yes, at same time	26	NA	NA	Checklist for Prevalence Studies	2001	2004	NA	NA	NA	NA	NA	NA	2005	2001
1146	#20467	853	Ngondi 2005	South Sudan	no history of MDA	not specified	Cross-sectional	772	1-9 years	Males and females	Simplified WHO system	TF (WHO simplified grading system)	35.4	31.6	39.3	772	1-9 years	Males and females	TI (WHO simplified grading system)	NA	Yes, at same time	23.8	20.6	27.5	Checklist for Prevalence Studies	2001	2004	20.6	27.5	NA	NA	NA	NA	2005	2001
1147	#20467	854	Ngondi 2005	South Sudan	no history of MDA	not specified	Cross-sectional	283.251231527094	1-9 years	Males only	Simplified WHO system	TF (WHO simplified grading system)	40.6	NA	NA	283.251231527094	1-9 years	Males only	TF and/or TI	NA	Yes, at same time	58.7	NA	NA	Checklist for Prevalence Studies	2001	2004	NA	NA	NA	NA	NA	NA	2005	2001
1148	#20467	854	Ngondi 2005	South Sudan	no history of MDA	not specified	Cross-sectional	283.251231527094	1-9 years	Males only	Simplified WHO system	TF (WHO simplified grading system)	40.6	NA	NA	283.251231527094	1-9 years	Males only	TI (WHO simplified grading system)	NA	Yes, at same time	41.3	NA	NA	Checklist for Prevalence Studies	2001	2004	NA	NA	NA	NA	NA	NA	2005	2001
1149	#20467	843	Ngondi 2005	South Sudan	no history of MDA	not specified	Cross-sectional	306.089743589744	1-9 years	Females only	Simplified WHO system	TF (WHO simplified grading system)	62.4	NA	NA	306.089743589744	1-9 years	Females only	TI (WHO simplified grading system)	NA	Yes, at same time	47.4	NA	NA	Checklist for Prevalence Studies	2001	2004	NA	NA	NA	NA	NA	NA	2005	2001
1150	#20467	857	Ngondi 2005	South Sudan	no history of MDA	not specified	Cross-sectional	3179.43925233645	1-9 years	Males only	Simplified WHO system	TF (WHO simplified grading system)	53.5	NA	NA	3179.43925233645	1-9 years	Males only	TI (WHO simplified grading system)	NA	Yes, at same time	42.9	NA	NA	Checklist for Prevalence Studies	2001	2004	NA	NA	NA	NA	NA	NA	2005	2001
1151	#20467	858	Ngondi 2005	South Sudan	no history of MDA	not specified	Cross-sectional	3254.17439703154	1-9 years	Females only	Simplified WHO system	TF (WHO simplified grading system)	53.9	NA	NA	3254.17439703154	1-9 years	Females only	TF and/or TI	NA	Yes, at same time	64.3	NA	NA	Checklist for Prevalence Studies	2001	2004	NA	NA	NA	NA	NA	NA	2005	2001
1152	#20467	858	Ngondi 2005	South Sudan	no history of MDA	not specified	Cross-sectional	3254.17439703154	1-9 years	Females only	Simplified WHO system	TF (WHO simplified grading system)	53.9	NA	NA	3254.17439703154	1-9 years	Females only	TI (WHO simplified grading system)	NA	Yes, at same time	42.5	NA	NA	Checklist for Prevalence Studies	2001	2004	NA	NA	NA	NA	NA	NA	2005	2001
1153	#20467	851	Ngondi 2005	South Sudan	no history of MDA	not specified	Cross-sectional	324.858757062147	1-9 years	Males only	Simplified WHO system	TF (WHO simplified grading system)	35.4	NA	NA	324.858757062147	1-9 years	Males only	TF and/or TI	NA	Yes, at same time	41.5	NA	NA	Checklist for Prevalence Studies	2001	2004	NA	NA	NA	NA	NA	NA	2005	2001
1154	#20467	852	Ngondi 2005	South Sudan	no history of MDA	not specified	Cross-sectional	447.592067988669	1-9 years	Females only	Simplified WHO system	TF (WHO simplified grading system)	35.3	NA	NA	447.592067988669	1-9 years	Females only	TF and/or TI	NA	Yes, at same time	41.4	NA	NA	Checklist for Prevalence Studies	2001	2004	NA	NA	NA	NA	NA	NA	2005	2001
1155	#20467	855	Ngondi 2005	South Sudan	no history of MDA	not specified	Cross-sectional	296.954314720812	1-9 years	Females only	Simplified WHO system	TF (WHO simplified grading system)	39.4	NA	NA	296.954314720812	1-9 years	Females only	TF and/or TI	NA	Yes, at same time	62	NA	NA	Checklist for Prevalence Studies	2001	2004	NA	NA	NA	NA	NA	NA	2005	2001
1156	#20467	856	Ngondi 2005	South Sudan	no history of MDA	not specified	Cross-sectional	580	1-9 years	Males and females	Simplified WHO system	TF (WHO simplified grading system)	40	34.6	45.7	580	1-9 years	Males and females	TF and/or TI	NA	Yes, at same time	60.3	55.2	65.3	Checklist for Prevalence Studies	2001	2004	55.2	65.3	NA	NA	NA	NA	2005	2001
1157	#20467	857	Ngondi 2005	South Sudan	no history of MDA	not specified	Cross-sectional	3179.43925233645	1-9 years	Males only	Simplified WHO system	TF (WHO simplified grading system)	53.5	NA	NA	3179.43925233645	1-9 years	Males only	TF and/or TI	NA	Yes, at same time	63.8	NA	NA	Checklist for Prevalence Studies	2001	2004	NA	NA	NA	NA	NA	NA	2005	2001
1158	#20467	856	Ngondi 2005	South Sudan	no history of MDA	not specified	Cross-sectional	580	1-9 years	Males and females	Simplified WHO system	TF (WHO simplified grading system)	40	34.6	45.7	580	1-9 years	Males and females	TI (WHO simplified grading system)	NA	Yes, at same time	41.9	37.0	46.9	Checklist for Prevalence Studies	2001	2004	37	46.9	NA	NA	NA	NA	2005	2001
1159	#20467	859	Ngondi 2005	South Sudan	no history of MDA	not specified	Cross-sectional	6433	1-9 years	Males and females	Simplified WHO system	TF (WHO simplified grading system)	53.7	52.1	55.3	6433	1-9 years	Males and females	TI (WHO simplified grading system)	NA	Yes, at same time	42.7	41.2	44.2	Checklist for Prevalence Studies	2001	2004	41.2	44.2	NA	NA	NA	NA	2005	2001
1160	#20468	867	Ngondi 2006	South Sudan	no history of MDA	hyperendemic	Cross-sectional	1556	1-9 years	Males and females	Simplified WHO system	TF (WHO simplified grading system)	58	55	61	1556	1-9 years	Males and females	TI (WHO simplified grading system)	NA	Yes, at same time	39	36	43	Checklist for Prevalence Studies	2005	2005	36	43	NA	NA	NA	NA	2006	2005
1161	#20468	865	Ngondi 2006	South Sudan	history of MDA	hyperendemic	Cross-sectional	415	1-9 years	Males and females	Simplified WHO system	TF (WHO simplified grading system)	4	2	6	415	1-9 years	Males and females	TF and/or TI	NA	Yes, at same time	4	2	7	Checklist for Prevalence Studies	2005	2005	2	7	NA	NA	NA	NA	2006	2005
1162	#20468	863	Ngondi 2006	South Sudan	history of MDA	hyperendemic	Cross-sectional	575	1-9 years	Males and females	Simplified WHO system	TF (WHO simplified grading system)	60	54	67	575	1-9 years	Males and females	TF and/or TI	NA	Yes, at same time	73	67	78	Checklist for Prevalence Studies	2005	2005	67	78	NA	NA	NA	NA	2006	2005
1163	#20468	866	Ngondi 2006	South Sudan	history of MDA	hyperendemic	Cross-sectional	415	1-9 years	Males and females	Simplified WHO system	TF (WHO simplified grading system)	6	4	10	415	1-9 years	Males and females	TF and/or TI	NA	Yes, at same time	6	4	9	Checklist for Prevalence Studies	2005	2005	4	9	NA	NA	NA	NA	2006	2005
1164	#20468	864	Ngondi 2006	South Sudan	history of MDA	hyperendemic	Cross-sectional	462	1-9 years	Males and females	Simplified WHO system	TF (WHO simplified grading system)	42	35	49	462	1-9 years	Males and females	TI (WHO simplified grading system)	NA	Yes, at same time	6	4	12	Checklist for Prevalence Studies	2005	2005	4	12	NA	NA	NA	NA	2006	2005
1165	#20468	865	Ngondi 2006	South Sudan	history of MDA	hyperendemic	Cross-sectional	415	1-9 years	Males and females	Simplified WHO system	TF (WHO simplified grading system)	4	2	6	415	1-9 years	Males and females	TI (WHO simplified grading system)	NA	Yes, at same time	0.5	0.1	2	Checklist for Prevalence Studies	2005	2005	0.1	2	NA	NA	NA	NA	2006	2005
1166	#20468	866	Ngondi 2006	South Sudan	history of MDA	hyperendemic	Cross-sectional	415	1-9 years	Males and females	Simplified WHO system	TF (WHO simplified grading system)	6	4	10	415	1-9 years	Males and females	TI (WHO simplified grading system)	NA	Yes, at same time	0.22	0.1	1	Checklist for Prevalence Studies	2005	2005	0.1	1	NA	NA	NA	NA	2006	2005
1167	#20468	867	Ngondi 2006	South Sudan	no history of MDA	hyperendemic	Cross-sectional	1556	1-9 years	Males and females	Simplified WHO system	TF (WHO simplified grading system)	58	55	61	1556	1-9 years	Males and females	TF and/or TI	NA	Yes, at same time	64	61	67	Checklist for Prevalence Studies	2005	2005	61	67	NA	NA	NA	NA	2006	2005
1168	#20468	863	Ngondi 2006	South Sudan	history of MDA	hyperendemic	Cross-sectional	575	1-9 years	Males and females	Simplified WHO system	TF (WHO simplified grading system)	60	54	67	575	1-9 years	Males and females	TI (WHO simplified grading system)	NA	Yes, at same time	36	32	44	Checklist for Prevalence Studies	2005	2005	32	44	NA	NA	NA	NA	2006	2005
1169	#20468	864	Ngondi 2006	South Sudan	history of MDA	hyperendemic	Cross-sectional	462	1-9 years	Males and females	Simplified WHO system	TF (WHO simplified grading system)	42	35	49	462	1-9 years	Males and females	TF and/or TI	NA	Yes, at same time	43	35	51	Checklist for Prevalence Studies	2005	2005	35	51	NA	NA	NA	NA	2006	2005
1170	#20472	871	Ngondi 2008	Ethiopia	unknown	hyperendemic	Cross-sectional	2694	1-9 years	Females only	Simplified WHO system	TF (WHO simplified grading system)	25	NA	NA	2694	1-9 years	Females only	TI (WHO simplified grading system)	NA	Yes, at same time	23	NA	NA	Checklist for Prevalence Studies	2006	2007	NA	NA	NA	NA	NA	NA	2008	2006
1171	#20472	870	Ngondi 2008	Ethiopia	unknown	hyperendemic	Cross-sectional	2733	1-9 years	Males only	Simplified WHO system	TF (WHO simplified grading system)	25	NA	NA	2733	1-9 years	Males only	TI (WHO simplified grading system)	NA	Yes, at same time	21	NA	NA	Checklist for Prevalence Studies	2006	2007	NA	NA	NA	NA	NA	NA	2008	2006
1172	#20472	872	Ngondi 2008	Ethiopia	unknown	hyperendemic	Cross-sectional	5427	1-9 years	Males and females	Simplified WHO system	TF (WHO simplified grading system)	25	NA	NA	5427	1-9 years	Males and females	TI (WHO simplified grading system)	NA	Yes, at same time	22	NA	NA	Checklist for Prevalence Studies	2006	2007	NA	NA	NA	NA	NA	NA	2008	2006
1173	#20473	885	Ngondi 2010	Ethiopia	history of MDA	hyperendemic	Cross-sectional	893	1-9 years	Males only	Simplified WHO system	TF (WHO simplified grading system)	32	NA	NA	893	1-9 years	Males only	TI (WHO simplified grading system)	NA	Yes, at same time	4	NA	NA	Checklist for Prevalence Studies	2007	2007	NA	NA	NA	NA	NA	NA	2010	2007
1174	#20473	883	Ngondi 2010	Ethiopia	history of MDA	hyperendemic	Cross-sectional	817	1-4 years	Males and females	Simplified WHO system	TF (WHO simplified grading system)	37	NA	NA	817	1-4 years	Males and females	TI (WHO simplified grading system)	NA	Yes, at same time	7	NA	NA	Checklist for Prevalence Studies	2007	2007	NA	NA	NA	NA	NA	NA	2010	2007
1175	#20473	887	Ngondi 2010	Ethiopia	history of MDA	hyperendemic	Cross-sectional	1813	1-9 years	Males and females	Simplified WHO system	TF (WHO simplified grading system)	30	NA	NA	1813	1-9 years	Males and females	TI (WHO simplified grading system)	NA	Yes, at same time	4	NA	NA	Checklist for Prevalence Studies	2007	2007	NA	NA	NA	NA	NA	NA	2010	2007
1176	#20473	886	Ngondi 2010	Ethiopia	history of MDA	hyperendemic	Cross-sectional	920	1-9 years	Females only	Simplified WHO system	TF (WHO simplified grading system)	28	NA	NA	920	1-9 years	Females only	TI (WHO simplified grading system)	NA	Yes, at same time	4	NA	NA	Checklist for Prevalence Studies	2007	2007	NA	NA	NA	NA	NA	NA	2010	2007
1177	#20473	884	Ngondi 2010	Ethiopia	history of MDA	hyperendemic	Cross-sectional	996	5-9 years	Males and females	Simplified WHO system	TF (WHO simplified grading system)	24	NA	NA	996	5-9 years	Males and females	TI (WHO simplified grading system)	NA	Yes, at same time	3	NA	NA	Checklist for Prevalence Studies	2007	2007	NA	NA	NA	NA	NA	NA	2010	2007
1178	#20520	889	Noatina 2013	Cameroon	no history of MDA	not specified	Cross-sectional	1272	1-9 years	Males and females	Simplified WHO system	TF (WHO simplified grading system)	0	0	0.3	1272	1-9 years	Males and females	TF and/or TI	NA	Yes, at same time	0	0	3	Checklist for Prevalence Studies	2010	2011	0	3	NA	NA	NA	NA	2013	2010
1179	#20520	893	Noatina 2013	Cameroon	no history of MDA	not specified	Cross-sectional	2299	1-9 years	Males and females	Simplified WHO system	TF (WHO simplified grading system)	16.9	15.4	18.5	2299	1-9 years	Males and females	TF and/or TI	NA	Yes, at same time	17.7	16.2	19.3	Checklist for Prevalence Studies	2010	2011	16.2	19.3	NA	NA	NA	NA	2013	2010
1180	#20520	900	Noatina 2013	Cameroon	no history of MDA	not specified	Cross-sectional	2103	1-9 years	Males and females	Simplified WHO system	TF (WHO simplified grading system)	1.8	1.3	2.4	2103	1-9 years	Males and females	TF and/or TI	NA	Yes, at same time	1.8	1.3	2.4	Checklist for Prevalence Studies	2010	2011	1.3	2.4	NA	NA	NA	NA	2013	2010
1181	#20520	901	Noatina 2013	Cameroon	no history of MDA	not specified	Cross-sectional	1795	1-9 years	Males and females	Simplified WHO system	TF (WHO simplified grading system)	14.2	12.6	15.8	1795	1-9 years	Males and females	TF and/or TI	NA	Yes, at same time	14.8	13.2	16.5	Checklist for Prevalence Studies	2010	2011	13.2	16.5	NA	NA	NA	NA	2013	2010
1182	#20520	912	Noatina 2013	Cameroon	no history of MDA	not specified	Cross-sectional	2013	1-9 years	Males and females	Simplified WHO system	TF (WHO simplified grading system)	25.5	23.7	27.5	2013	1-9 years	Males and females	TF and/or TI	NA	Yes, at same time	40.1	38.0	42.3	Checklist for Prevalence Studies	2010	2011	38	42.3	NA	NA	NA	NA	2013	2010
1183	#20520	894	Noatina 2013	Cameroon	no history of MDA	not specified	Cross-sectional	2083	1-9 years	Males and females	Simplified WHO system	TF (WHO simplified grading system)	21.6	19.9	23.4	2083	1-9 years	Males and females	TF and/or TI	NA	Yes, at same time	21.7	20.0	23.5	Checklist for Prevalence Studies	2010	2011	20	23.5	NA	NA	NA	NA	2013	2010
1184	#20520	890	Noatina 2013	Cameroon	no history of MDA	not specified	Cross-sectional	1936	1-9 years	Males and females	Simplified WHO system	TF (WHO simplified grading system)	10.1	8.9	11.6	1936	1-9 years	Males and females	TF and/or TI	NA	Yes, at same time	11	9.6	12.4	Checklist for Prevalence Studies	2010	2011	9.6	12.4	NA	NA	NA	NA	2013	2010
1185	#20520	911	Noatina 2013	Cameroon	no history of MDA	not specified	Cross-sectional	2216	1-9 years	Males and females	Simplified WHO system	TF (WHO simplified grading system)	23.1	21.4	24.9	2216	1-9 years	Males and females	TF and/or TI	NA	Yes, at same time	23.1	21.4	25.0	Checklist for Prevalence Studies	2010	2011	21.4	25	NA	NA	NA	NA	2013	2010
1186	#20520	892	Noatina 2013	Cameroon	no history of MDA	not specified	Cross-sectional	1730	1-9 years	Males and females	Simplified WHO system	TF (WHO simplified grading system)	7.5	6.4	8.9	1730	1-9 years	Males and females	TF and/or TI	NA	Yes, at same time	7.6	6.4	8.9	Checklist for Prevalence Studies	2010	2011	6.4	8.9	NA	NA	NA	NA	2013	2010
1187	#20520	902	Noatina 2013	Cameroon	no history of MDA	not specified	Cross-sectional	1786	1-9 years	Males and females	Simplified WHO system	TF (WHO simplified grading system)	8.7	7.5	10	1786	1-9 years	Males and females	TF and/or TI	NA	Yes, at same time	8.8	7.6	10.199999999999999	Checklist for Prevalence Studies	2010	2011	7.6	10.2	NA	NA	NA	NA	2013	2010
1188	#20520	905	Noatina 2013	Cameroon	no history of MDA	not specified	Cross-sectional	639	1-9 years	Males and females	Simplified WHO system	TF (WHO simplified grading system)	0	0	0.6	639	1-9 years	Males and females	TF and/or TI	NA	Yes, at same time	0	0.0	0.6	Checklist for Prevalence Studies	2010	2011	0	0.6	NA	NA	NA	NA	2013	2010
1189	#20520	891	Noatina 2013	Cameroon	no history of MDA	not specified	Cross-sectional	1509	1-9 years	Males and females	Simplified WHO system	TF (WHO simplified grading system)	11.1	9.6	12.8	1509	1-9 years	Males and females	TF and/or TI	NA	Yes, at same time	11.1	9.6	12.8	Checklist for Prevalence Studies	2010	2011	9.6	12.8	NA	NA	NA	NA	2013	2010
1190	#20520	898	Noatina 2013	Cameroon	no history of MDA	not specified	Cross-sectional	1603	1-9 years	Males and females	Simplified WHO system	TF (WHO simplified grading system)	10.7	9.3	12.3	1603	1-9 years	Males and females	TF and/or TI	NA	Yes, at same time	20.5	18.6	22.6	Checklist for Prevalence Studies	2010	2011	18.6	22.6	NA	NA	NA	NA	2013	2010
1191	#20520	904	Noatina 2013	Cameroon	no history of MDA	not specified	Cross-sectional	2207	1-9 years	Males and females	Simplified WHO system	TF (WHO simplified grading system)	33.1	31.1	35.1	2207	1-9 years	Males and females	TF and/or TI	NA	Yes, at same time	33.1	31.1	35.1	Checklist for Prevalence Studies	2010	2011	31.1	35.1	NA	NA	NA	NA	2013	2010
1192	#20520	916	Noatina 2013	Cameroon	no history of MDA	not specified	Cross-sectional	48844	1-9 years	Males and females	Simplified WHO system	TF (WHO simplified grading system)	11.2	11	11.5	48844	1-9 years	Males and females	TF and/or TI	NA	Yes, at same time	12.9	12.6	13.2	Checklist for Prevalence Studies	2010	2011	12.6	13.2	NA	NA	NA	NA	2013	2010
1193	#20520	913	Noatina 2013	Cameroon	no history of MDA	not specified	Cross-sectional	1817	1-9 years	Males and females	Simplified WHO system	TF (WHO simplified grading system)	42.5	40.2	44.8	1817	1-9 years	Males and females	TF and/or TI	NA	Yes, at same time	42.6	40.3	44.9	Checklist for Prevalence Studies	2010	2011	40.3	44.9	NA	NA	NA	NA	2013	2010
1194	#20520	914	Noatina 2013	Cameroon	no history of MDA	not specified	Cross-sectional	1637	1-9 years	Males and females	Simplified WHO system	TF (WHO simplified grading system)	2.7	2	3.6	1637	1-9 years	Males and females	TF and/or TI	NA	Yes, at same time	3.2	2.4	4.1	Checklist for Prevalence Studies	2010	2011	2.4	4.1	NA	NA	NA	NA	2013	2010
1195	#20520	899	Noatina 2013	Cameroon	no history of MDA	not specified	Cross-sectional	2088	1-9 years	Males and females	Simplified WHO system	TF (WHO simplified grading system)	1.8	1.3	2.5	2088	1-9 years	Males and females	TF and/or TI	NA	Yes, at same time	1.8	1.3	2.5	Checklist for Prevalence Studies	2010	2011	1.3	2.5	NA	NA	NA	NA	2013	2010
1196	#20520	915	Noatina 2013	Cameroon	no history of MDA	not specified	Cross-sectional	1442	1-9 years	Males and females	Simplified WHO system	TF (WHO simplified grading system)	4.9	3.9	6.2	1442	1-9 years	Males and females	TF and/or TI	NA	Yes, at same time	5	4.0	6.2	Checklist for Prevalence Studies	2010	2011	4	6.2	NA	NA	NA	NA	2013	2010
1197	#20520	896	Noatina 2013	Cameroon	no history of MDA	not specified	Cross-sectional	1693	1-9 years	Males and females	Simplified WHO system	TF (WHO simplified grading system)	0.5	0.2	0.9	1693	1-9 years	Males and females	TF and/or TI	NA	Yes, at same time	0.5	0.2	0.9	Checklist for Prevalence Studies	2010	2011	0.2	0.9	NA	NA	NA	NA	2013	2010
1198	#20520	897	Noatina 2013	Cameroon	no history of MDA	not specified	Cross-sectional	2000	1-9 years	Males and females	Simplified WHO system	TF (WHO simplified grading system)	12.5	11.1	14	2000	1-9 years	Males and females	TF and/or TI	NA	Yes, at same time	13.3	11.9	14.9	Checklist for Prevalence Studies	2010	2011	11.9	14.9	NA	NA	NA	NA	2013	2010
1199	#20520	903	Noatina 2013	Cameroon	no history of MDA	not specified	Cross-sectional	1815	1-9 years	Males and females	Simplified WHO system	TF (WHO simplified grading system)	4.4	3.5	5.4	1815	1-9 years	Males and females	TF and/or TI	NA	Yes, at same time	4.7	3.9	5.8	Checklist for Prevalence Studies	2010	2011	3.9	5.8	NA	NA	NA	NA	2013	2010
1200	#20520	895	Noatina 2013	Cameroon	no history of MDA	not specified	Cross-sectional	2028	1-9 years	Males and females	Simplified WHO system	TF (WHO simplified grading system)	1.2	0.8	1.8	2028	1-9 years	Males and females	TF and/or TI	NA	Yes, at same time	1.3	0.9	1.9	Checklist for Prevalence Studies	2010	2011	0.9	1.9	NA	NA	NA	NA	2013	2010
1201	#20520	906	Noatina 2013	Cameroon	no history of MDA	not specified	Cross-sectional	2073	1-9 years	Males and females	Simplified WHO system	TF (WHO simplified grading system)	20	18.3	21.8	2073	1-9 years	Males and females	TF and/or TI	NA	Yes, at same time	32.2	30.3	34.3	Checklist for Prevalence Studies	2010	2011	30.3	34.3	NA	NA	NA	NA	2013	2010
1202	#20520	910	Noatina 2013	Cameroon	no history of MDA	not specified	Cross-sectional	1835	1-9 years	Males and females	Simplified WHO system	TF (WHO simplified grading system)	6.3	5.3	7.5	1835	1-9 years	Males and females	TF and/or TI	NA	Yes, at same time	6.6	5.6	7.8	Checklist for Prevalence Studies	2010	2011	5.6	7.8	NA	NA	NA	NA	2013	2010
1203	#20520	909	Noatina 2013	Cameroon	no history of MDA	not specified	Cross-sectional	940	1-9 years	Males and females	Simplified WHO system	TF (WHO simplified grading system)	0	0	0.4	940	1-9 years	Males and females	TF and/or TI	NA	Yes, at same time	0	0.0	0.4	Checklist for Prevalence Studies	2010	2011	0	0.4	NA	NA	NA	NA	2013	2010
1204	#20520	907	Noatina 2013	Cameroon	no history of MDA	not specified	Cross-sectional	2305	1-9 years	Males and females	Simplified WHO system	TF (WHO simplified grading system)	13.1	11.7	14.5	2305	1-9 years	Males and females	TF and/or TI	NA	Yes, at same time	18	16.5	19.7	Checklist for Prevalence Studies	2010	2011	16.5	19.7	NA	NA	NA	NA	2013	2010
1205	#20520	908	Noatina 2013	Cameroon	no history of MDA	not specified	Cross-sectional	1980	1-9 years	Males and females	Simplified WHO system	TF (WHO simplified grading system)	3.8	3	4.7	1980	1-9 years	Males and females	TF and/or TI	NA	Yes, at same time	4.3	3.5	5.3	Checklist for Prevalence Studies	2010	2011	3.5	5.3	NA	NA	NA	NA	2013	2010
1206	#20521	932	Noatina 2014	Cameroon	no history of MDA	not specified	Cross-sectional	30562	1-9 years	Males and females	Simplified WHO system	TF (WHO simplified grading system)	4.2	4	4.5	30562	1-9 years	Males and females	TF and/or TI	NA	Yes, at same time	4.6	4.4	4.9	Checklist for Prevalence Studies	2011	2012	4.4	4.9	NA	NA	NA	NA	2014	2011
1207	#20521	931	Noatina 2014	Cameroon	no history of MDA	not specified	Cross-sectional	2045	1-9 years	Males and females	Simplified WHO system	TF (WHO simplified grading system)	3	2.4	3.9	2045	1-9 years	Males and females	TF and/or TI	NA	Yes, at same time	3.1	2.4	3.9	Checklist for Prevalence Studies	2011	2012	2.4	3.9	NA	NA	NA	NA	2014	2011
1208	#20521	919	Noatina 2014	Cameroon	no history of MDA	not specified	Cross-sectional	1691	1-9 years	Males and females	Simplified WHO system	TF (WHO simplified grading system)	0.4	0.2	0.8	1691	1-9 years	Males and females	TF and/or TI	NA	Yes, at same time	0.4	0.2	0.8	Checklist for Prevalence Studies	2011	2012	0.2	0.8	NA	NA	NA	NA	2014	2011
1209	#20521	930	Noatina 2014	Cameroon	no history of MDA	not specified	Cross-sectional	1678	1-9 years	Males and females	Simplified WHO system	TF (WHO simplified grading system)	14.5	12.9	16.3	1678	1-9 years	Males and females	TF and/or TI	NA	Yes, at same time	14.7	13.9	16.5	Checklist for Prevalence Studies	2011	2012	13.9	16.5	NA	NA	NA	NA	2014	2011
1210	#20521	928	Noatina 2014	Cameroon	no history of MDA	not specified	Cross-sectional	2077	1-9 years	Males and females	Simplified WHO system	TF (WHO simplified grading system)	12.6	11.3	14.1	2077	1-9 years	Males and females	TF and/or TI	NA	Yes, at same time	13.7	12.3	15.2	Checklist for Prevalence Studies	2011	2012	12.3	15.2	NA	NA	NA	NA	2014	2011
1211	#20521	929	Noatina 2014	Cameroon	no history of MDA	not specified	Cross-sectional	2151	1-9 years	Males and females	Simplified WHO system	TF (WHO simplified grading system)	10.6	9.4	12	2151	1-9 years	Males and females	TF and/or TI	NA	Yes, at same time	11.6	10.3	13.0	Checklist for Prevalence Studies	2011	2012	10.3	13	NA	NA	NA	NA	2014	2011
1212	#20521	927	Noatina 2014	Cameroon	no history of MDA	not specified	Cross-sectional	2178	1-9 years	Males and females	Simplified WHO system	TF (WHO simplified grading system)	4.3	3.5	5.2	2178	1-9 years	Males and females	TF and/or TI	NA	Yes, at same time	5.4	4.5	6.4	Checklist for Prevalence Studies	2011	2012	4.5	6.4	NA	NA	NA	NA	2014	2011
1213	#20521	925	Noatina 2014	Cameroon	no history of MDA	not specified	Cross-sectional	2557	1-9 years	Males and females	Simplified WHO system	TF (WHO simplified grading system)	0	0	0	2557	1-9 years	Males and females	TF and/or TI	NA	Yes, at same time	0	0.0	0.0	Checklist for Prevalence Studies	2011	2012	0	0	NA	NA	NA	NA	2014	2011
1214	#20521	918	Noatina 2014	Cameroon	no history of MDA	not specified	Cross-sectional	2179	1-9 years	Males and females	Simplified WHO system	TF (WHO simplified grading system)	1.9	1.4	2.6	2179	1-9 years	Males and females	TF and/or TI	NA	Yes, at same time	1.9	1.4	2.6	Checklist for Prevalence Studies	2011	2012	1.4	2.6	NA	NA	NA	NA	2014	2011
1215	#20521	920	Noatina 2014	Cameroon	no history of MDA	not specified	Cross-sectional	2126	1-9 years	Males and females	Simplified WHO system	TF (WHO simplified grading system)	3.9	3.2	4.8	2126	1-9 years	Males and females	TF and/or TI	NA	Yes, at same time	4	3.3	5.0	Checklist for Prevalence Studies	2011	2012	3.3	5	NA	NA	NA	NA	2014	2011
1216	#20521	926	Noatina 2014	Cameroon	no history of MDA	not specified	Cross-sectional	2005	1-9 years	Males and females	Simplified WHO system	TF (WHO simplified grading system)	0.5	0.3	1	2005	1-9 years	Males and females	TF and/or TI	NA	Yes, at same time	0.7	0.4	1.2	Checklist for Prevalence Studies	2011	2012	0.4	1.2	NA	NA	NA	NA	2014	2011
1217	#20521	922	Noatina 2014	Cameroon	no history of MDA	not specified	Cross-sectional	2004	1-9 years	Males and females	Simplified WHO system	TF (WHO simplified grading system)	0	0	0	2004	1-9 years	Males and females	TF and/or TI	NA	Yes, at same time	0	0.0	0.0	Checklist for Prevalence Studies	2011	2012	0	0	NA	NA	NA	NA	2014	2011
1218	#20521	917	Noatina 2014	Cameroon	no history of MDA	not specified	Cross-sectional	2202	1-9 years	Males and females	Simplified WHO system	TF (WHO simplified grading system)	3.6	2.9	4.4	2202	1-9 years	Males and females	TF and/or TI	NA	Yes, at same time	3.6	2.9	4.4	Checklist for Prevalence Studies	2011	2012	2.9	4.4	NA	NA	NA	NA	2014	2011
1219	#20521	923	Noatina 2014	Cameroon	no history of MDA	not specified	Cross-sectional	1798	1-9 years	Males and females	Simplified WHO system	TF (WHO simplified grading system)	4.6	3.7	5.6	1798	1-9 years	Males and females	TF and/or TI	NA	Yes, at same time	7.2	6.1	8.5	Checklist for Prevalence Studies	2011	2012	6.1	8.5	NA	NA	NA	NA	2014	2011
1220	#20521	921	Noatina 2014	Cameroon	no history of MDA	not specified	Cross-sectional	1756	1-9 years	Males and females	Simplified WHO system	TF (WHO simplified grading system)	3.6	2.8	4.6	1756	1-9 years	Males and females	TF and/or TI	NA	Yes, at same time	3.6	2.8	4.6	Checklist for Prevalence Studies	2011	2012	2.8	4.6	NA	NA	NA	NA	2014	2011
1221	#20521	924	Noatina 2014	Cameroon	no history of MDA	not specified	Cross-sectional	2115	1-9 years	Males and females	Simplified WHO system	TF (WHO simplified grading system)	1.7	1.2	2.3	2115	1-9 years	Males and females	TF and/or TI	NA	Yes, at same time	1.7	1.2	2.3	Checklist for Prevalence Studies	2011	2012	1.2	2.3	NA	NA	NA	NA	2014	2011
1222	#20594	933	Odonkor 2021	Tanzania	history of MDA	hyperendemic	Cross-sectional	2401	1-9 years	Males and females	Simplified WHO system	TF (WHO simplified grading system)	7.1	5.6	8.9	701	1-9 years	Males and females	Photography	handheld Nikon D40 digital SLR camera in a manual setting, with a 105 mm f/2.8D Auto Focus Micro Nikkor lens (fully extended).	Yes, at same time	8.7	NA	NA	Both	2018	2018	NA	NA	NA	NA	digital droplet PCR	NA	2021	2018
1223	#20594	933	Odonkor 2021	Tanzania	history of MDA	hyperendemic	Cross-sectional	2401	1-9 years	Males and females	Simplified WHO system	TF (WHO simplified grading system)	7.1	5.6	8.9	2391	1-9 years	Males and females	Serology	pgp3; multiplex bead array and read on a Bio- Plex 200 system	Yes, at same time	18.2	14.8	22.1	Both	2018	2018	14.8	22.1	MBA	Pgp3	NA	NA	2021	2018
1224	#20594	933	Odonkor 2021	Tanzania	history of MDA	hyperendemic	Cross-sectional	2401	1-9 years	Males and females	Simplified WHO system	TF (WHO simplified grading system)	7.1	5.6	8.9	1704	1-9 years	Males and females	Infection	pools (size: 4–5) of specimens using the Cepheid PCR platform DNA	Yes, at same time	3.5	NA	NA	Both	2018	2018	NA	NA	NA	NA	Cepheid GeneXpert	DNA	2021	2018
1225	#2062	1014	Snyder 2019	Burkina Faso	no history of MDA	formerly endemic	Cross-sectional	200	6-59 months	Males and females	Simplified WHO system	TF (WHO simplified grading system)	0	NA	NA	200	6-59 months	Males and females	TI (WHO simplified grading system)	NA	Yes, at same time	0	NA	NA	Checklist for Diagnostic Test Accuracy Studies	2017	2017	NA	NA	NA	NA	NA	NA	2019	2017
1226	#2062	1014	Snyder 2019	Burkina Faso	no history of MDA	formerly endemic	Cross-sectional	200	6-59 months	Males and females	Simplified WHO system	TF (WHO simplified grading system)	0	NA	NA	200	6-59 months	Males and females	Photography	8 megapixel camera from a Nexus 5 smartphone (LG, Seoul, Korea) coupled to a custom-made Corneal CellScope attachment	Yes, at same time	0	NA	NA	Checklist for Diagnostic Test Accuracy Studies	2017	2017	NA	NA	NA	NA	NA	NA	2019	2017
1227	#20629	938	Oldenburg 2018	Niger	history of MDA	mesoendemic	Cross-sectional within longitudinal	NA	0-5 years	Males and females	Simplified WHO system	TF (WHO simplified grading system)	5.4	2.9	7.9	NA	0-5 years	Males and females	Infection	pools of five plus a remainder pool and then processed for Chlamydia with Amplicor polymerase chain reaction testing. The prevalence of ocular Chlamydia was estimated from the pooled results as previously described.16 In communities where more than80%of pools were positive, all samples were processed individually to more accurately estimate community prevalence. DNA	Yes, at same time	3.3	1	5.5	Checklist for Prevalence Studies	2013	2013	1	5.5	NA	NA	Roche/Amplicor	DNA	2018	2013
1228	#20629	935	Oldenburg 2018	Niger	history of MDA	mesoendemic	Cross-sectional within longitudinal	NA	0-5 years	Males and females	Simplified WHO system	TF (WHO simplified grading system)	24.7	16.4	32.9	NA	0-5 years	Males and females	Infection	pools of five plus a remainder pool and then processed for Chlamydia with Amplicor polymerase chain reaction testing. The prevalence of ocular Chlamydia was estimated from the pooled results as previously described.16 In communities where more than80%of pools were positive, all samples were processed individually to more accurately estimate community prevalence. DNA	Yes, at same time	24.9	15.9	33.8	Checklist for Prevalence Studies	2010	2010	15.9	33.8	NA	NA	Roche/Amplicor	DNA	2018	2010
1229	#20629	937	Oldenburg 2018	Niger	history of MDA	mesoendemic	Cross-sectional within longitudinal	NA	0-5 years	Males and females	Simplified WHO system	TF (WHO simplified grading system)	10.1	3.7	16.5	NA	0-5 years	Males and females	Infection	pools of five plus a remainder pool and then processed for Chlamydia with Amplicor polymerase chain reaction testing. The prevalence of ocular Chlamydia was estimated from the pooled results as previously described.16 In communities where more than80%of pools were positive, all samples were processed individually to more accurately estimate community prevalence. DNA	Yes, at same time	4.4	0.6	8.1999999999999993	Checklist for Prevalence Studies	2013	2013	0.6	8.2	NA	NA	Roche/Amplicor	DNA	2018	2013
1230	#20629	936	Oldenburg 2018	Niger	history of MDA	mesoendemic	Cross-sectional within longitudinal	NA	0-5 years	Males and females	Simplified WHO system	TF (WHO simplified grading system)	23.9	16.3	31.5	NA	0-5 years	Males and females	Infection	pools of five plus a remainder pool and then processed for Chlamydia with Amplicor polymerase chain reaction testing. The prevalence of ocular Chlamydia was estimated from the pooled results as previously described.16 In communities where more than80%of pools were positive, all samples were processed individually to more accurately estimate community prevalence. DNA	Yes, at same time	15.6	10.0	21.1	Checklist for Prevalence Studies	2010	2010	10	21.1	NA	NA	Roche/Amplicor	DNA	2018	2010
1231	#20713	939	Oswald 2017	Ethiopia	history of MDA	hyperendemic	Cross-sectional	62869	1-9 years	not specified	Simplified WHO system	TF (WHO simplified grading system)	0.26	0.25	0.27	62869	1-9 years	not specified	TI (WHO simplified grading system)	NA	Yes, at same time	0.06	0.05	0.06	Checklist for Prevalence Studies	2011	2014	0.05	0.06	NA	NA	NA	NA	2017	2011
1232	#20713	939	Oswald 2017	Ethiopia	history of MDA	hyperendemic	Cross-sectional	62869	1-9 years	not specified	Simplified WHO system	TF (WHO simplified grading system)	0.26	0.25	0.27	62869	1-9 years	not specified	TF and/or TI	NA	Yes, at same time	0.29	0.28000000000000003	0.3	Checklist for Prevalence Studies	2011	2014	0.28	0.3	NA	NA	NA	NA	2017	2011
1233	#20989	943	Phiri 2018	Zimbabwe	no history of MDA	not specified	Cross-sectional	889	1-9 years	Males and females	Simplified WHO system	TF (WHO simplified grading system)	9.4	7.1	11.4	889	1-9 years	Males and females	TI (WHO simplified grading system)	NA	Yes, at same time	1.5	NA	NA	Checklist for Prevalence Studies	2014	2015	NA	NA	NA	NA	NA	NA	2018	2014
1234	#20989	944	Phiri 2018	Zimbabwe	no history of MDA	not specified	Cross-sectional	1144	1-9 years	Males and females	Simplified WHO system	TF (WHO simplified grading system)	8.2	6.5	10	1144	1-9 years	Males and females	TI (WHO simplified grading system)	NA	Yes, at same time	0	NA	NA	Checklist for Prevalence Studies	2014	2015	NA	NA	NA	NA	NA	NA	2018	2014
1235	#20989	956	Phiri 2018	Zimbabwe	no history of MDA	not specified	Cross-sectional	18196	1-9 years	Males and females	Simplified WHO system	TF (WHO simplified grading system)	8.4	NA	NA	18196	1-9 years	Males and females	TI (WHO simplified grading system)	NA	Yes, at same time	1	NA	NA	Checklist for Prevalence Studies	2014	2015	NA	NA	NA	NA	NA	NA	2018	2014
1236	#20989	942	Phiri 2018	Zimbabwe	no history of MDA	not specified	Cross-sectional	710	1-9 years	Males and females	Simplified WHO system	TF (WHO simplified grading system)	7.8	5.3	11	710	1-9 years	Males and females	TI (WHO simplified grading system)	NA	Yes, at same time	8	NA	NA	Checklist for Prevalence Studies	2014	2015	NA	NA	NA	NA	NA	NA	2018	2014
1237	#20989	940	Phiri 2018	Zimbabwe	no history of MDA	not specified	Cross-sectional	1330	1-9 years	Males and females	Simplified WHO system	TF (WHO simplified grading system)	4.3	3.1	5.5	1330	1-9 years	Males and females	TI (WHO simplified grading system)	NA	Yes, at same time	0.2	NA	NA	Checklist for Prevalence Studies	2014	2015	NA	NA	NA	NA	NA	NA	2018	2014
1238	#20989	953	Phiri 2018	Zimbabwe	no history of MDA	not specified	Cross-sectional	1634	1-9 years	Males and females	Simplified WHO system	TF (WHO simplified grading system)	2.2	1.3	3.1	1634	1-9 years	Males and females	TI (WHO simplified grading system)	NA	Yes, at same time	0.2	NA	NA	Checklist for Prevalence Studies	2014	2015	NA	NA	NA	NA	NA	NA	2018	2014
1239	#20989	941	Phiri 2018	Zimbabwe	no history of MDA	not specified	Cross-sectional	799	1-9 years	Males and females	Simplified WHO system	TF (WHO simplified grading system)	27.8	21.6	35.5	799	1-9 years	Males and females	TI (WHO simplified grading system)	NA	Yes, at same time	2.8	NA	NA	Checklist for Prevalence Studies	2014	2015	NA	NA	NA	NA	NA	NA	2018	2014
1240	#20989	952	Phiri 2018	Zimbabwe	no history of MDA	not specified	Cross-sectional	1156	1-9 years	Males and females	Simplified WHO system	TF (WHO simplified grading system)	9.6	6.3	13	1156	1-9 years	Males and females	TI (WHO simplified grading system)	NA	Yes, at same time	1.2	NA	NA	Checklist for Prevalence Studies	2014	2015	NA	NA	NA	NA	NA	NA	2018	2014
1241	#20989	955	Phiri 2018	Zimbabwe	no history of MDA	not specified	Cross-sectional	1140	1-9 years	Males and females	Simplified WHO system	TF (WHO simplified grading system)	3.2	2	4.3	1140	1-9 years	Males and females	TI (WHO simplified grading system)	NA	Yes, at same time	0.9	NA	NA	Checklist for Prevalence Studies	2014	2015	NA	NA	NA	NA	NA	NA	2018	2014
1242	#20989	945	Phiri 2018	Zimbabwe	no history of MDA	not specified	Cross-sectional	1068	1-9 years	Males and females	Simplified WHO system	TF (WHO simplified grading system)	6.7	4.4	9.7	1068	1-9 years	Males and females	TI (WHO simplified grading system)	NA	Yes, at same time	0.8	NA	NA	Checklist for Prevalence Studies	2014	2015	NA	NA	NA	NA	NA	NA	2018	2014
1243	#20989	950	Phiri 2018	Zimbabwe	no history of MDA	not specified	Cross-sectional	1292	1-9 years	Males and females	Simplified WHO system	TF (WHO simplified grading system)	7.5	5.1	10	1292	1-9 years	Males and females	TI (WHO simplified grading system)	NA	Yes, at same time	0	NA	NA	Checklist for Prevalence Studies	2014	2015	NA	NA	NA	NA	NA	NA	2018	2014
1244	#20989	954	Phiri 2018	Zimbabwe	no history of MDA	not specified	Cross-sectional	1546	1-9 years	Males and females	Simplified WHO system	TF (WHO simplified grading system)	11.9	8	15.2	1546	1-9 years	Males and females	TI (WHO simplified grading system)	NA	Yes, at same time	0.8	NA	NA	Checklist for Prevalence Studies	2014	2015	NA	NA	NA	NA	NA	NA	2018	2014
1245	#20989	951	Phiri 2018	Zimbabwe	no history of MDA	not specified	Cross-sectional	1193	1-9 years	Males and females	Simplified WHO system	TF (WHO simplified grading system)	16.5	13	20.1	1193	1-9 years	Males and females	TI (WHO simplified grading system)	NA	Yes, at same time	1.3	NA	NA	Checklist for Prevalence Studies	2014	2015	NA	NA	NA	NA	NA	NA	2018	2014
1246	#20989	949	Phiri 2018	Zimbabwe	no history of MDA	not specified	Cross-sectional	1169	1-9 years	Males and females	Simplified WHO system	TF (WHO simplified grading system)	1.5	0.7	2.3	1169	1-9 years	Males and females	TI (WHO simplified grading system)	NA	Yes, at same time	1.1	NA	NA	Checklist for Prevalence Studies	2014	2015	NA	NA	NA	NA	NA	NA	2018	2014
1247	#20989	946	Phiri 2018	Zimbabwe	no history of MDA	not specified	Cross-sectional	1007	1-9 years	Males and females	Simplified WHO system	TF (WHO simplified grading system)	6.9	5	8.8	1007	1-9 years	Males and females	TI (WHO simplified grading system)	NA	Yes, at same time	0	NA	NA	Checklist for Prevalence Studies	2014	2015	NA	NA	NA	NA	NA	NA	2018	2014
1248	#20989	948	Phiri 2018	Zimbabwe	no history of MDA	not specified	Cross-sectional	1096	1-9 years	Males and females	Simplified WHO system	TF (WHO simplified grading system)	5.5	3.9	7.5	1096	1-9 years	Males and females	TI (WHO simplified grading system)	NA	Yes, at same time	0.2	NA	NA	Checklist for Prevalence Studies	2014	2015	NA	NA	NA	NA	NA	NA	2018	2014
1249	#20989	947	Phiri 2018	Zimbabwe	no history of MDA	not specified	Cross-sectional	1023	1-9 years	Males and females	Simplified WHO system	TF (WHO simplified grading system)	2.4	1.2	4.1	1023	1-9 years	Males and females	TI (WHO simplified grading system)	NA	Yes, at same time	0.2	NA	NA	Checklist for Prevalence Studies	2014	2015	NA	NA	NA	NA	NA	NA	2018	2014
1250	#21117	957	Praveen 2013	India	no history of MDA	not specified	Cross-sectional	516	1-9 years	Males and females	Simplified WHO system	TF (WHO simplified grading system)	48.6	NA	NA	516	1-9 years	Males and females	TI (WHO simplified grading system)	NA	Yes, at same time	2.1	NA	NA	Checklist for Prevalence Studies	2010	2010	NA	NA	NA	NA	NA	NA	2013	2010
1251	#21117	957	Praveen 2013	India	no history of MDA	not specified	Cross-sectional	516	1-9 years	Males and females	Simplified WHO system	TF (WHO simplified grading system)	48.6	NA	NA	516	1-9 years	Males and females	TF and/or TI	NA	Yes, at same time	50.8	46.6	55.3	Checklist for Prevalence Studies	2010	2010	46.6	55.3	NA	NA	NA	NA	2013	2010
1252	#21176	958	Quicke 2013	Gambia	unknown	10-29.9%	Cross-sectional	652	1-9 years	Males and females	Simplified WHO system	TF (WHO simplified grading system)	3.8	2.5	5.6	652	1-9 years	Males and females	TI (WHO simplified grading system)	NA	Yes, at same time	0	NA	NA	Checklist for Prevalence Studies	2012	2012	NA	NA	NA	NA	NA	NA	2013	2012
1253	#21234	959	Ramadhani 2019	Tanzania	no history of MDA	endemic	Cross-sectional within longitudinal	506	6-10 years	Males and females	FPC	F2/F3 (FPC)	33.8	NA	NA	506	6-10 years	Males and females	Infection	droplet digital PCR assay DNA	Yes, at same time	15.4	NA	NA	Both	2012	2012	NA	NA	NA	NA	digital droplet PCR	DNA	2019	2012
1254	#21234	959	Ramadhani 2019	Tanzania	no history of MDA	endemic	Cross-sectional within longitudinal	506	6-10 years	Males and females	FPC	F2/F3 (FPC)	33.8	NA	NA	506	6-10 years	Males and females	Photography	Nikon D90 camera with 105mm Macro lens	Yes, at same time	33.59	NA	NA	Both	2012	2012	NA	NA	NA	NA	NA	NA	2019	2012
1255	#21234	962	Ramadhani 2019	Tanzania	history of MDA	endemic	Cross-sectional within longitudinal	467	6-10 years	Males and females	Simplified WHO system	TF (WHO simplified grading system)	11.1	NA	NA	467	6-10 years	Males and females	Infection	multiplex quantitative real-time PCR DNA	Yes, at same time	1.3	NA	NA	Both	2012	2012	NA	NA	MBA	NA	Abbott/Real time PCR	DNA	2019	2012
1256	#21234	963	Ramadhani 2019	Tanzania	history of MDA	endemic	Cross-sectional within longitudinal	477	6-10 years	Males and females	Simplified WHO system	TF (WHO simplified grading system)	12.6	NA	NA	477	6-10 years	Males and females	Infection	multiplex quantitative real-time PCR DNA	Yes, at same time	2.5	NA	NA	Both	2013	2013	NA	NA	MBA	NA	Abbott/Real time PCR	DNA	2019	2013
1257	#21234	960	Ramadhani 2019	Tanzania	no history of MDA	endemic	Cross-sectional within longitudinal	537	6-10 years	Males and females	Simplified WHO system	TF (WHO simplified grading system)	30.2	NA	NA	537	6-10 years	Males and females	Infection	multiplex quantitative real-time PCR DNA	Yes, at same time	15.3	NA	NA	Both	2012	2012	NA	NA	MBA	NA	Abbott/Real time PCR	DNA	2019	2012
1258	#21234	961	Ramadhani 2019	Tanzania	no history of MDA	endemic	Cross-sectional within longitudinal	466	6-10 years	Males and females	Simplified WHO system	TF (WHO simplified grading system)	22.3	NA	NA	466	6-10 years	Males and females	Infection	multiplex quantitative real-time PCR DNA	Yes, at same time	11.6	NA	NA	Both	2012	2012	NA	NA	MBA	NA	Abbott/Real time PCR	DNA	2019	2012
1259	#21234	959	Ramadhani 2019	Tanzania	no history of MDA	endemic	Cross-sectional within longitudinal	506	6-10 years	Males and females	FPC	F2/F3 (FPC)	33.8	NA	NA	506	6-10 years	Males and females	TI (WHO simplified grading system)	NA	Yes, at same time	12.7	NA	NA	Both	2012	2012	NA	NA	NA	NA	NA	NA	2019	2012
1260	#21234	960	Ramadhani 2019	Tanzania	no history of MDA	endemic	Cross-sectional within longitudinal	537	6-10 years	Males and females	Simplified WHO system	TF (WHO simplified grading system)	30.2	NA	NA	537	6-10 years	Males and females	P2/P3 (FPC)	TP is P2 or P3	Yes, at same time	20	NA	NA	Both	2012	2012	NA	NA	NA	NA	NA	NA	2019	2012
1261	#21234	963	Ramadhani 2019	Tanzania	history of MDA	endemic	Cross-sectional within longitudinal	477	6-10 years	Males and females	Simplified WHO system	TF (WHO simplified grading system)	12.6	NA	NA	477	6-10 years	Males and females	P2/P3 (FPC)	TP is P2 or P3	Yes, at same time	7.3	NA	NA	Both	2013	2013	NA	NA	NA	NA	NA	NA	2019	2013
1262	#21234	962	Ramadhani 2019	Tanzania	history of MDA	endemic	Cross-sectional within longitudinal	467	6-10 years	Males and females	Simplified WHO system	TF (WHO simplified grading system)	11.1	NA	NA	467	6-10 years	Males and females	P2/P3 (FPC)	TP is P2 or P3	Yes, at same time	2.1	NA	NA	Both	2012	2012	NA	NA	NA	NA	NA	NA	2019	2012
1263	#21234	961	Ramadhani 2019	Tanzania	no history of MDA	endemic	Cross-sectional within longitudinal	466	6-10 years	Males and females	Simplified WHO system	TF (WHO simplified grading system)	22.3	NA	NA	466	6-10 years	Males and females	P2/P3 (FPC)	TP is P2 or P3	Yes, at same time	14.6	NA	NA	Both	2012	2012	NA	NA	NA	NA	NA	NA	2019	2012
1264	#21256	964	Ramyil 2015	Nigeria	no history of MDA	not specified	Cross-sectional	1860	1-9 years	Males and females	Simplified WHO system	TF (WHO simplified grading system)	20.5	18.7	22.4	1860	1-9 years	Males and females	TI (WHO simplified grading system)	NA	Yes, at same time	7.4	6.3	8.6999999999999993	Checklist for Prevalence Studies	2007	2007	6.3	8.7	NA	NA	NA	NA	2015	2007
1265	#21326	966	Reilly 2007	Brazil	no history of MDA	not specified	Cross-sectional	187	0-15 years	Males and females	Simplified WHO system	TF (WHO simplified grading system)	23.5	NA	NA	187	0-15 years	Males and females	TI (WHO simplified grading system)	NA	Yes, at same time	0.5	NA	NA	Checklist for Prevalence Studies	2004	2004	NA	NA	NA	NA	NA	NA	2007	2004
1266	#21326	966	Reilly 2007	Brazil	no history of MDA	not specified	Cross-sectional	187	0-15 years	Males and females	Simplified WHO system	TF (WHO simplified grading system)	23.5	NA	NA	187	0-15 years	Males and females	TF and/or TI	NA	Yes, at same time	24.1	NA	NA	Checklist for Prevalence Studies	2004	2004	NA	NA	NA	NA	NA	NA	2007	2004
1267	#21577	972	Saboya-Diaz 2022	Peru	no history of MDA	not specified	Cross-sectional	1221	1-9 years	Males and females	Simplified WHO system	TF (WHO simplified grading system)	7.74	5.08	11.63	1221	1-9 years	Males and females	Infection	detection of C. trachomatis DNA was performed using the APTIMA Combo 2 Assay test	No, only tested clinically positive children	0	NA	NA	Checklist for Prevalence Studies	2017	2017	NA	NA	NA	NA	APTIMA	DNA	2022	2017
1268	#21636	982	Sanders 2019	Sudan	history of MDA	endemic	Cross-sectional	1128	1-9 years	Males and females	Simplified WHO system	TF (WHO simplified grading system)	2.6	1.2	5.9	1128	1-9 years	Males and females	TI (WHO simplified grading system)	NA	Yes, at same time	0	NA	NA	Checklist for Prevalence Studies	2016	2016	NA	NA	NA	NA	NA	NA	2019	2016
1269	#21636	981	Sanders 2019	Sudan	history of MDA	endemic	Cross-sectional	1366	1-9 years	Males and females	Simplified WHO system	TF (WHO simplified grading system)	1.7	0.9	3.5	1366	1-9 years	Males and females	TI (WHO simplified grading system)	NA	Yes, at same time	0	NA	NA	Checklist for Prevalence Studies	2016	2016	NA	NA	NA	NA	NA	NA	2019	2016
1270	#21636	979	Sanders 2019	Sudan	history of MDA	endemic	Cross-sectional	1205	1-9 years	Males and females	Simplified WHO system	TF (WHO simplified grading system)	0.4	0.1	1.1	1205	1-9 years	Males and females	TI (WHO simplified grading system)	NA	Yes, at same time	0	NA	NA	Checklist for Prevalence Studies	2016	2016	NA	NA	NA	NA	NA	NA	2019	2016
1271	#21636	980	Sanders 2019	Sudan	history of MDA	endemic	Cross-sectional	1201	1-9 years	Males and females	Simplified WHO system	TF (WHO simplified grading system)	6.4	3.3	11.9	1201	1-9 years	Males and females	TI (WHO simplified grading system)	NA	Yes, at same time	0.4	0.2	1.0	Checklist for Prevalence Studies	2016	2016	0.2	1	NA	NA	NA	NA	2019	2016
1272	#21636	978	Sanders 2019	Sudan	history of MDA	endemic	Cross-sectional	996	1-9 years	Males and females	Simplified WHO system	TF (WHO simplified grading system)	6.2	3.6	10.4	996	1-9 years	Males and females	TI (WHO simplified grading system)	NA	Yes, at same time	0	NA	NA	Checklist for Prevalence Studies	2016	2016	NA	NA	NA	NA	NA	NA	2019	2016
1273	#21637	983	Sanders 2019	Sudan	history of MDA	endemic	Cross-sectional	1277	1-9 years	Males and females	Simplified WHO system	TF (WHO simplified grading system)	1	0.4	2.5	1277	1-9 years	Males and females	TI (WHO simplified grading system)	NA	Yes, at same time	0	NA	NA	Checklist for Prevalence Studies	2017	2017	NA	NA	NA	NA	NA	NA	2019	2017
1274	#21637	984	Sanders 2019	Sudan	history of MDA	endemic	Cross-sectional	1083	1-9 years	Males and females	Simplified WHO system	TF (WHO simplified grading system)	5.4	2.4	11.8	1083	1-9 years	Males and females	TI (WHO simplified grading system)	NA	Yes, at same time	0	NA	NA	Checklist for Prevalence Studies	2017	2017	NA	NA	NA	NA	NA	NA	2019	2017
1275	#21640	975	Sanders 2017	South Sudan	history of MDA	endemic	Cross-sectional	915	1-9 years	Males and females	Simplified WHO system	TF (WHO simplified grading system)	47.6	42.3	53	915	1-9 years	Males and females	TI (WHO simplified grading system)	NA	Yes, at same time	15	11.7	20.0	Checklist for Prevalence Studies	2015	2015	11.7	20	NA	NA	NA	NA	2017	2015
1276	#21640	973	Sanders 2017	South Sudan	history of MDA	endemic	Cross-sectional	937	1-9 years	Males and females	Simplified WHO system	TF (WHO simplified grading system)	17.4	11.4	25.6	937	1-9 years	Males and females	TI (WHO simplified grading system)	NA	Yes, at same time	5.8	2.5	12.7	Checklist for Prevalence Studies	2015	2015	2.5	12.7	NA	NA	NA	NA	2017	2015
1277	#21640	974	Sanders 2017	South Sudan	history of MDA	endemic	Cross-sectional	804	1-9 years	Males and females	Simplified WHO system	TF (WHO simplified grading system)	35.3	28.7	42.5	804	1-9 years	Males and females	TI (WHO simplified grading system)	NA	Yes, at same time	12	7.5	19.2	Checklist for Prevalence Studies	2015	2015	7.5	19.2	NA	NA	NA	NA	2017	2015
1278	#21640	975	Sanders 2017	South Sudan	history of MDA	endemic	Cross-sectional	915	1-9 years	Males and females	Simplified WHO system	TF (WHO simplified grading system)	47.6	42.3	53	915	1-9 years	Males and females	TF and/or TI	NA	Yes, at same time	50.6	45.0	56.2	Checklist for Prevalence Studies	2015	2015	45	56.2	NA	NA	NA	NA	2017	2015
1279	#21640	977	Sanders 2017	South Sudan	history of MDA	endemic	Cross-sectional	1042	1-9 years	Males and females	Simplified WHO system	TF (WHO simplified grading system)	30.1	23.4	37.9	1042	1-9 years	Males and females	TF and/or TI	NA	Yes, at same time	31.8	23.9	40.9	Checklist for Prevalence Studies	2015	2015	23.9	40.9	NA	NA	NA	NA	2017	2015
1280	#21640	976	Sanders 2017	South Sudan	history of MDA	endemic	Cross-sectional	1046	1-9 years	Males and females	Simplified WHO system	TF (WHO simplified grading system)	39.7	32.3	47.6	1046	1-9 years	Males and females	TF and/or TI	NA	Yes, at same time	41.3	33.7	49.3	Checklist for Prevalence Studies	2015	2015	33.7	49.3	NA	NA	NA	NA	2017	2015
1281	#21640	973	Sanders 2017	South Sudan	history of MDA	endemic	Cross-sectional	937	1-9 years	Males and females	Simplified WHO system	TF (WHO simplified grading system)	17.4	11.4	25.6	937	1-9 years	Males and females	TF and/or TI	NA	Yes, at same time	20.2	13.0	30.1	Checklist for Prevalence Studies	2015	2015	13	30.1	NA	NA	NA	NA	2017	2015
1282	#21640	974	Sanders 2017	South Sudan	history of MDA	endemic	Cross-sectional	804	1-9 years	Males and females	Simplified WHO system	TF (WHO simplified grading system)	35.3	28.7	42.5	804	1-9 years	Males and females	TF and/or TI	NA	Yes, at same time	37.9	30.4	46.1	Checklist for Prevalence Studies	2015	2015	30.4	46.1	NA	NA	NA	NA	2017	2015
1283	#21640	976	Sanders 2017	South Sudan	history of MDA	endemic	Cross-sectional	1046	1-9 years	Males and females	Simplified WHO system	TF (WHO simplified grading system)	39.7	32.3	47.6	1046	1-9 years	Males and females	TI (WHO simplified grading system)	NA	Yes, at same time	8.1	5.7	11.5	Checklist for Prevalence Studies	2015	2015	5.7	11.5	NA	NA	NA	NA	2017	2015
1284	#21640	977	Sanders 2017	South Sudan	history of MDA	endemic	Cross-sectional	1042	1-9 years	Males and females	Simplified WHO system	TF (WHO simplified grading system)	30.1	23.4	37.9	1042	1-9 years	Males and females	TI (WHO simplified grading system)	NA	Yes, at same time	5.3	2.7	10.1	Checklist for Prevalence Studies	2015	2015	2.7	10.1	NA	NA	NA	NA	2017	2015
1285	#21716	985	Schellini 2010	Brazil	no history of MDA	10-29.9%	Cross-sectional	2692	7-14 years	Males and females	Simplified WHO system	TF (WHO simplified grading system)	2.9	NA	NA	2692	7-14 years	Males and females	TI (WHO simplified grading system)	NA	Yes, at same time	0	NA	NA	Checklist for Prevalence Studies	2005	2005	NA	NA	NA	NA	NA	NA	2010	2005
1286	#21797	1002	Senyonjo 2018	Ghana	no history of MDA	<5%	Cross-sectional	1363	1-9 years	Males and females	Simplified WHO system	TF (WHO simplified grading system)	0.8	0.3	1.5	1363	1-9 years	Males and females	Serology	PgP3, ELISA	Yes, at same time	5	3.8	6.2	Both	2015	2016	3.8	6.2	ELISA	Pgp3	NA	NA	2018	2015
1287	#21797	1003	Senyonjo 2018	Ghana	history of MDA	5-9.9%	Cross-sectional	1280	1-9 years	Males and females	Simplified WHO system	TF (WHO simplified grading system)	0.5	0.1	1	1280	1-9 years	Males and females	Serology	PgP3, ELISA	Yes, at same time	5.9	4.0	8.3	Both	2015	2016	4	8.3	ELISA	Pgp3	NA	NA	2018	2015
1288	#21797	1001	Senyonjo 2018	Ghana	history of MDA	≥ 10%	Cross-sectional	1357	1-9 years	Males and females	Simplified WHO system	TF (WHO simplified grading system)	1.1	0.5	1.9	1357	1-9 years	Males and females	Serology	PgP3, ELISA	Yes, at same time	7.4	5.0	10.1	Both	2015	2016	5	10.1	ELISA	Pgp3	NA	NA	2018	2015
1289	#21797	999	Senyonjo 2018	Ghana	no history of MDA	<5%	Cross-sectional	1367	1-9 years	Males and females	Simplified WHO system	TF (WHO simplified grading system)	0.7	0.3	1.1	1367	1-9 years	Males and females	Serology	PgP3, ELISA	Yes, at same time	4	2.3	6.1	Both	2015	2016	2.3	6.1	ELISA	Pgp3	NA	NA	2018	2015
1290	#21797	1000	Senyonjo 2018	Ghana	no history of MDA	<5%	Cross-sectional	1202	1-9 years	Males and females	Simplified WHO system	TF (WHO simplified grading system)	0.8	0.3	1.3	1202	1-9 years	Males and females	Serology	PgP3, ELISA	Yes, at same time	6.1	4.3	8.6	Both	2015	2016	4.3	8.6	ELISA	Pgp3	NA	NA	2018	2015
1291	#21797	995	Senyonjo 2018	Ghana	history of MDA	5-9.9%	Cross-sectional	1307	1-9 years	Males and females	Simplified WHO system	TF (WHO simplified grading system)	0.5	0.2	1	1307	1-9 years	Males and females	Serology	PgP3, MBA	Yes, at same time	8.4	6.3	10.6	Both	2015	2016	6.3	10.6	MBA	Pgp3	NA	NA	2018	2015
1292	#21797	1001	Senyonjo 2018	Ghana	history of MDA	≥ 10%	Cross-sectional	1357	1-9 years	Males and females	Simplified WHO system	TF (WHO simplified grading system)	1.1	0.5	1.9	1364	1-9 years	Males and females	Infection	Ct DNA using the GeneXpert IV machine (Cepheid, Sunnyvale, USA) and GeneXpert CT/NG Assay	Yes, at same time	0	0	0	Both	2015	2016	0	0	NA	NA	Cepheid GeneXpert	DNA	2018	2015
1293	#21797	998	Senyonjo 2018	Ghana	history of MDA	≥ 10%	Cross-sectional	1361	1-9 years	Males and females	Simplified WHO system	TF (WHO simplified grading system)	0.8	0.4	1.3	1361	1-9 years	Males and females	Serology	PgP3, ELISA	Yes, at same time	2.5	1.5	3.6	Both	2015	2016	1.5	3.6	ELISA	Pgp3	NA	NA	2018	2015
1294	#21797	996	Senyonjo 2018	Ghana	history of MDA	≥ 10%	Cross-sectional	1148	1-9 years	Males and females	Simplified WHO system	TF (WHO simplified grading system)	1.1	0.4	1.2	1148	1-9 years	Males and females	Serology	PgP3, ELISA	Yes, at same time	3.9	2.4	5.4	Both	2015	2016	2.4	5.4	ELISA	Pgp3	NA	NA	2018	2015
1295	#21797	999	Senyonjo 2018	Ghana	no history of MDA	<5%	Cross-sectional	1367	1-9 years	Males and females	Simplified WHO system	TF (WHO simplified grading system)	0.7	0.3	1.1	1372	1-9 years	Males and females	Infection	Ct DNA using the GeneXpert IV machine (Cepheid, Sunnyvale, USA) and GeneXpert CT/NG Assay	Yes, at same time	0	0	0	Both	2015	2016	0	0	NA	NA	Cepheid GeneXpert	DNA	2018	2015
1296	#21797	997	Senyonjo 2018	Ghana	history of MDA	5-9.9%	Cross-sectional	1345	1-9 years	Males and females	Simplified WHO system	TF (WHO simplified grading system)	1	0.5	1.5	1345	1-9 years	Males and females	Serology	PgP3, ELISA	Yes, at same time	7.2	4.3	10.6	Both	2015	2016	4.3	10.6	ELISA	Pgp3	NA	NA	2018	2015
1297	#21797	997	Senyonjo 2018	Ghana	history of MDA	5-9.9%	Cross-sectional	1345	1-9 years	Males and females	Simplified WHO system	TF (WHO simplified grading system)	1	0.5	1.5	1345	1-9 years	Males and females	Serology	PgP3, MBA	Yes, at same time	5.5	3.3	8.3	Both	2015	2016	3.3	8.3	MBA	Pgp3	NA	NA	2018	2015
1298	#21797	1002	Senyonjo 2018	Ghana	no history of MDA	<5%	Cross-sectional	1363	1-9 years	Males and females	Simplified WHO system	TF (WHO simplified grading system)	0.8	0.3	1.5	1366	1-9 years	Males and females	Infection	Ct DNA using the GeneXpert IV machine (Cepheid, Sunnyvale, USA) and GeneXpert CT/NG Assay	Yes, at same time	0	0	0	Both	2015	2016	0	0	NA	NA	Cepheid GeneXpert	DNA	2018	2015
1299	#21797	995	Senyonjo 2018	Ghana	history of MDA	5-9.9%	Cross-sectional	1307	1-9 years	Males and females	Simplified WHO system	TF (WHO simplified grading system)	0.5	0.2	1	1312	1-9 years	Males and females	Infection	Ct DNA using the GeneXpert IV machine (Cepheid, Sunnyvale, USA) and GeneXpert CT/NG Assay	Yes, at same time	0.07	0	0.12	Both	2015	2016	0	0.12	NA	NA	Cepheid GeneXpert	DNA	2018	2015
1300	#21797	996	Senyonjo 2018	Ghana	history of MDA	≥ 10%	Cross-sectional	1148	1-9 years	Males and females	Simplified WHO system	TF (WHO simplified grading system)	1.1	0.4	1.2	1148	1-9 years	Males and females	Serology	PgP3, MBA	Yes, at same time	3.9	2.3	5.7	Both	2015	2016	2.3	5.7	MBA	Pgp3	NA	NA	2018	2015
1301	#21797	999	Senyonjo 2018	Ghana	no history of MDA	<5%	Cross-sectional	1367	1-9 years	Males and females	Simplified WHO system	TF (WHO simplified grading system)	0.7	0.3	1.1	1367	1-9 years	Males and females	Serology	PgP3, MBA	Yes, at same time	3	1.8	4.5	Both	2015	2016	1.8	4.5	MBA	Pgp3	NA	NA	2018	2015
1302	#21797	1000	Senyonjo 2018	Ghana	no history of MDA	<5%	Cross-sectional	1202	1-9 years	Males and females	Simplified WHO system	TF (WHO simplified grading system)	0.8	0.3	1.3	1202	1-9 years	Males and females	Serology	PgP3, MBA	Yes, at same time	3.2	2.1	4.6	Both	2015	2016	2.1	4.6	MBA	Pgp3	NA	NA	2018	2015
1303	#21797	1002	Senyonjo 2018	Ghana	no history of MDA	<5%	Cross-sectional	1363	1-9 years	Males and females	Simplified WHO system	TF (WHO simplified grading system)	0.8	0.3	1.5	1363	1-9 years	Males and females	Serology	PgP3, MBA	Yes, at same time	2.8	1.9	3.8	Both	2015	2016	1.9	3.8	MBA	Pgp3	NA	NA	2018	2015
1304	#21797	1003	Senyonjo 2018	Ghana	history of MDA	5-9.9%	Cross-sectional	1280	1-9 years	Males and females	Simplified WHO system	TF (WHO simplified grading system)	0.5	0.1	1	1280	1-9 years	Males and females	Serology	PgP3, MBA	Yes, at same time	3.7	2.3	5.3	Both	2015	2016	2.3	5.3	MBA	Pgp3	NA	NA	2018	2015
1305	#21797	1004	Senyonjo 2018	Ghana	history of MDA	not specified	Cross-sectional	11730	1-9 years	Males and females	Simplified WHO system	TF (WHO simplified grading system)	0.8	0.6	1	11730	1-9 years	Males and females	Serology	PgP3, MBA	Yes, at same time	4.3	3.7	4.9	Both	2015	2016	3.7	4.9	MBA	Pgp3	NA	NA	2018	2015
1306	#21797	995	Senyonjo 2018	Ghana	history of MDA	5-9.9%	Cross-sectional	1307	1-9 years	Males and females	Simplified WHO system	TF (WHO simplified grading system)	0.5	0.2	1	1307	1-9 years	Males and females	Serology	PgP3, ELISA	Yes, at same time	8.2	5.7	11.1	Both	2015	2016	5.7	11.1	ELISA	Pgp3	NA	NA	2018	2015
1307	#21797	1004	Senyonjo 2018	Ghana	history of MDA	not specified	Cross-sectional	11730	1-9 years	Males and females	Simplified WHO system	TF (WHO simplified grading system)	0.8	0.6	1	11730	1-9 years	Males and females	Serology	PgP3, ELISA	Yes, at same time	5.5	4.8	6.3	Both	2015	2016	4.8	6.3	ELISA	Pgp3	NA	NA	2018	2015
1308	#21797	996	Senyonjo 2018	Ghana	history of MDA	≥ 10%	Cross-sectional	1148	1-9 years	Males and females	Simplified WHO system	TF (WHO simplified grading system)	1.1	0.4	1.2	925	1-9 years	Males and females	Infection	Ct DNA using the GeneXpert IV machine (Cepheid, Sunnyvale, USA) and GeneXpert CT/NG Assay	Yes, at same time	0	0	0	Both	2015	2016	0	0	NA	NA	Cepheid GeneXpert	DNA	2018	2015
1309	#21797	997	Senyonjo 2018	Ghana	history of MDA	5-9.9%	Cross-sectional	1345	1-9 years	Males and females	Simplified WHO system	TF (WHO simplified grading system)	1	0.5	1.5	1349	1-9 years	Males and females	Infection	Ct DNA using the GeneXpert IV machine (Cepheid, Sunnyvale, USA) and GeneXpert CT/NG Assay	Yes, at same time	0.2	0	0.6	Both	2015	2016	0	0.6	NA	NA	Cepheid GeneXpert	DNA	2018	2015
1310	#21797	1001	Senyonjo 2018	Ghana	history of MDA	≥ 10%	Cross-sectional	1357	1-9 years	Males and females	Simplified WHO system	TF (WHO simplified grading system)	1.1	0.5	1.9	1357	1-9 years	Males and females	Serology	PgP3, MBA	Yes, at same time	6.4	4.1	8.9	Both	2015	2016	4.1	8.9	MBA	Pgp3	NA	NA	2018	2015
1311	#21797	1004	Senyonjo 2018	Ghana	history of MDA	not specified	Cross-sectional	11730	1-9 years	Males and females	Simplified WHO system	TF (WHO simplified grading system)	0.8	0.6	1	7688	1-9 years	Males and females	Infection	Ct DNA using the GeneXpert IV machine (Cepheid, Sunnyvale, USA) and GeneXpert CT/NG Assay	Yes, at same time	0.04	0	0.1	Both	2015	2016	0	0.1	NA	NA	Cepheid GeneXpert	DNA	2018	2015
1312	#21797	998	Senyonjo 2018	Ghana	history of MDA	≥ 10%	Cross-sectional	1361	1-9 years	Males and females	Simplified WHO system	TF (WHO simplified grading system)	0.8	0.4	1.3	1361	1-9 years	Males and females	Serology	PgP3, MBA	Yes, at same time	2	1.1	3.1	Both	2015	2016	1.1	3.1	MBA	Pgp3	NA	NA	2018	2015
1313	#21887	1007	Shekhawat 2014	Tanzania	no history of MDA	hyperendemic	Cross-sectional within longitudinal	265	<1 year	Males and females	Simplified WHO system	TF (WHO simplified grading system)	6.4	NA	NA	265	<1 year	Males and females	Infection	AMPLICOR CT/NG test DNA	Yes, at same time	11.5	NA	NA	Checklist for Prevalence Studies	NA	NA	NA	NA	NA	NA	Roche/Amplicor	DNA	2014	2014
1314	#22083	1029	Solomon 2008	Tanzania	history of MDA	10-29.9%	Cross-sectional within longitudinal	NA	1-9 years	Males and females	Simplified WHO system	TF (WHO simplified grading system)	2.6	NA	NA	NA	All ages	Males and females	Infection	Amplicor CT DNA	Yes, at same time	0	NA	NA	Checklist for Prevalence Studies	2005	2005	NA	NA	NA	NA	Roche/Amplicor	DNA	2008	2005
1315	#22083	1028	Solomon 2008	Tanzania	history of MDA	10-29.9%	Cross-sectional within longitudinal	NA	1-9 years	Males and females	Simplified WHO system	TF (WHO simplified grading system)	16.3	NA	NA	NA	All ages	Males and females	Infection	Amplicor CT DNA	Yes, at same time	0.1	NA	NA	Checklist for Prevalence Studies	2003	2003	NA	NA	NA	NA	Roche/Amplicor	DNA	2008	2003
1316	#22170	1030	Stare 2011	Tanzania	history of MDA	mesoendemic	Cross-sectional within longitudinal	NA	0-5 years	Males and females	Simplified WHO system	TF (WHO simplified grading system)	31.3	NA	NA	NA	0-5 years	Males and females	Infection	CT DNA Amplicor	Yes, at same time	17.9	NA	NA	Checklist for Prevalence Studies	2008	2008	NA	NA	NA	NA	Roche/Amplicor	DNA	2011	2008
1317	#22170	1032	Stare 2011	Tanzania	history of MDA	mesoendemic	Cross-sectional within longitudinal	NA	0-5 years	Males and females	Simplified WHO system	TF (WHO simplified grading system)	32.5	NA	NA	NA	0-5 years	Males and females	Infection	CT DNA Amplicor	Yes, at same time	22.2	NA	NA	Checklist for Prevalence Studies	2008	2008	NA	NA	NA	NA	Roche/Amplicor	DNA	2011	2008
1318	#22170	1036	Stare 2011	Gambia	history of MDA	endemic	Cross-sectional within longitudinal	NA	0-5 years	Males and females	Simplified WHO system	TF (WHO simplified grading system)	6.1	NA	NA	NA	0-5 years	Males and females	Infection	CT DNA Amplicor	Yes, at same time	0.2	NA	NA	Checklist for Prevalence Studies	2008	2008	NA	NA	NA	NA	Roche/Amplicor	DNA	2011	2008
1319	#22170	1031	Stare 2011	Tanzania	history of MDA	mesoendemic	Cross-sectional within longitudinal	NA	0-5 years	Males and females	Simplified WHO system	TF (WHO simplified grading system)	32.5	NA	NA	NA	0-5 years	Males and females	Infection	CT DNA Amplicor	Yes, at same time	24.6	NA	NA	Checklist for Prevalence Studies	2008	2008	NA	NA	NA	NA	Roche/Amplicor	DNA	2011	2008
1320	#22170	1035	Stare 2011	Gambia	history of MDA	endemic	Cross-sectional within longitudinal	NA	0-5 years	Males and females	Simplified WHO system	TF (WHO simplified grading system)	7.3	NA	NA	NA	0-5 years	Males and females	Infection	CT DNA Amplicor	Yes, at same time	1	NA	NA	Checklist for Prevalence Studies	2008	2008	NA	NA	NA	NA	Roche/Amplicor	DNA	2011	2008
1321	#22170	1037	Stare 2011	Gambia	history of MDA	endemic	Cross-sectional within longitudinal	NA	0-5 years	Males and females	Simplified WHO system	TF (WHO simplified grading system)	6.2	NA	NA	NA	0-5 years	Males and females	Infection	CT DNA Amplicor	Yes, at same time	1.2	NA	NA	Checklist for Prevalence Studies	2008	2008	NA	NA	NA	NA	Roche/Amplicor	DNA	2011	2008
1322	#22170	1033	Stare 2011	Tanzania	history of MDA	mesoendemic	Cross-sectional within longitudinal	NA	0-5 years	Males and females	Simplified WHO system	TF (WHO simplified grading system)	32.9	NA	NA	NA	0-5 years	Males and females	Infection	CT DNA Amplicor	Yes, at same time	23	NA	NA	Checklist for Prevalence Studies	2008	2008	NA	NA	NA	NA	Roche/Amplicor	DNA	2011	2008
1323	#22170	1034	Stare 2011	Gambia	history of MDA	endemic	Cross-sectional within longitudinal	NA	0-5 years	Males and females	Simplified WHO system	TF (WHO simplified grading system)	5.7	NA	NA	NA	0-5 years	Males and females	Infection	CT DNA Amplicor	Yes, at same time	0.7	NA	NA	Checklist for Prevalence Studies	2008	2008	NA	NA	NA	NA	Roche/Amplicor	DNA	2011	2008
1324	#22208	1044	Stewart 2019	Ethiopia	history of MDA	hyperendemic	Cross-sectional	17561	1-9 years	Males and females	Simplified WHO system	TF (WHO simplified grading system)	25.9	23.9	27.9	17561	1-9 years	Males and females	TF and/or TI	NA	Yes, at same time	29.7	27.6	31.8	Checklist for Prevalence Studies	2011	2011	27.6	31.8	NA	NA	NA	NA	2019	2011
1325	#22208	1045	Stewart 2019	Ethiopia	history of MDA	hyperendemic	Cross-sectional	13035	1-9 years	Males and females	Simplified WHO system	TF (WHO simplified grading system)	24.3	22	26.6	13035	1-9 years	Males and females	TF and/or TI	NA	Yes, at same time	25.8	23.5	28.3	Checklist for Prevalence Studies	2010	2015	23.5	28.3	NA	NA	NA	NA	2019	2010
1326	#22208	1048	Stewart 2019	Ethiopia	history of MDA	hyperendemic	Cross-sectional	73481	1-9 years	Males and females	Simplified WHO system	TF (WHO simplified grading system)	25.9	24.9	26.9	73481	1-9 years	Males and females	TF and/or TI	NA	Yes, at same time	28.3	27.3	29.3	Checklist for Prevalence Studies	2010	2015	27.3	29.3	NA	NA	NA	NA	2019	2010
1327	#22208	1043	Stewart 2019	Ethiopia	history of MDA	hyperendemic	Cross-sectional	2290	1-9 years	Males and females	Simplified WHO system	TF (WHO simplified grading system)	35.1	30	40.6	2290	1-9 years	Males and females	TF and/or TI	NA	Yes, at same time	36.4	31.3	41.8	Checklist for Prevalence Studies	2012	2014	31.3	41.8	NA	NA	NA	NA	2019	2012
1328	#22208	1046	Stewart 2019	Ethiopia	history of MDA	hyperendemic	Cross-sectional	2440	1-9 years	Males and females	Simplified WHO system	TF (WHO simplified grading system)	54.7	49.7	59.6	2440	1-9 years	Males and females	TF and/or TI	NA	Yes, at same time	59.3	54.9	63.6	Checklist for Prevalence Studies	2012	2014	54.9	63.6	NA	NA	NA	NA	2019	2012
1329	#22208	1040	Stewart 2019	Ethiopia	history of MDA	hyperendemic	Cross-sectional	10700	1-9 years	Males and females	Simplified WHO system	TF (WHO simplified grading system)	16.8	14.3	19.7	10700	1-9 years	Males and females	TI (WHO simplified grading system)	NA	Yes, at same time	3.4	2.5	4.5	Checklist for Prevalence Studies	2012	2015	2.5	4.5	NA	NA	NA	NA	2019	2012
1330	#22208	1047	Stewart 2019	Ethiopia	history of MDA	hyperendemic	Cross-sectional	6884	1-9 years	Males and females	Simplified WHO system	TF (WHO simplified grading system)	18.2	15.9	20.7	6884	1-9 years	Males and females	TF and/or TI	NA	Yes, at same time	20.6	18.1	23.3	Checklist for Prevalence Studies	2012	2013	18.1	23.3	NA	NA	NA	NA	2019	2012
1331	#22208	1043	Stewart 2019	Ethiopia	history of MDA	hyperendemic	Cross-sectional	2290	1-9 years	Males and females	Simplified WHO system	TF (WHO simplified grading system)	35.1	30	40.6	2290	1-9 years	Males and females	TI (WHO simplified grading system)	NA	Yes, at same time	3.7	2.9	4.8	Checklist for Prevalence Studies	2012	2014	2.9	4.8	NA	NA	NA	NA	2019	2012
1332	#22208	1039	Stewart 2019	Ethiopia	history of MDA	hyperendemic	Cross-sectional	6201	1-9 years	Males and females	Simplified WHO system	TF (WHO simplified grading system)	34.5	31.7	37.4	6201	1-9 years	Males and females	TI (WHO simplified grading system)	NA	Yes, at same time	7.3	6.0	8.8	Checklist for Prevalence Studies	2013	2013	6	8.8	NA	NA	NA	NA	2019	2013
1333	#22208	1045	Stewart 2019	Ethiopia	history of MDA	hyperendemic	Cross-sectional	13035	1-9 years	Males and females	Simplified WHO system	TF (WHO simplified grading system)	24.3	22	26.6	13035	1-9 years	Males and females	TI (WHO simplified grading system)	NA	Yes, at same time	4.1	3.4	5.1	Checklist for Prevalence Studies	2010	2015	3.4	5.1	NA	NA	NA	NA	2019	2010
1334	#22208	1041	Stewart 2019	Ethiopia	history of MDA	hyperendemic	Cross-sectional	6040	1-9 years	Males and females	Simplified WHO system	TF (WHO simplified grading system)	30.7	27.6	33.9	6040	1-9 years	Males and females	TF and/or TI	NA	Yes, at same time	33.2	30.1	36.5	Checklist for Prevalence Studies	2012	2015	30.1	36.5	NA	NA	NA	NA	2019	2012
1335	#22208	1042	Stewart 2019	Ethiopia	history of MDA	hyperendemic	Cross-sectional	4988	1-9 years	Males and females	Simplified WHO system	TF (WHO simplified grading system)	30.8	26.8	35.1	4988	1-9 years	Males and females	TF and/or TI	NA	Yes, at same time	33.6	29.5	37.9	Checklist for Prevalence Studies	2012	2014	29.5	37.9	NA	NA	NA	NA	2019	2012
1336	#22208	1044	Stewart 2019	Ethiopia	history of MDA	hyperendemic	Cross-sectional	17561	1-9 years	Males and females	Simplified WHO system	TF (WHO simplified grading system)	25.9	23.9	27.9	17561	1-9 years	Males and females	TI (WHO simplified grading system)	NA	Yes, at same time	7	6.3	7.9	Checklist for Prevalence Studies	2011	2011	6.3	7.9	NA	NA	NA	NA	2019	2011
1337	#22208	1040	Stewart 2019	Ethiopia	history of MDA	hyperendemic	Cross-sectional	10700	1-9 years	Males and females	Simplified WHO system	TF (WHO simplified grading system)	16.8	14.3	19.7	10700	1-9 years	Males and females	TF and/or TI	NA	Yes, at same time	18.4	15.8	21.4	Checklist for Prevalence Studies	2012	2015	15.8	21.4	NA	NA	NA	NA	2019	2012
1338	#22208	1039	Stewart 2019	Ethiopia	history of MDA	hyperendemic	Cross-sectional	6201	1-9 years	Males and females	Simplified WHO system	TF (WHO simplified grading system)	34.5	31.7	37.4	6201	1-9 years	Males and females	TF and/or TI	NA	Yes, at same time	37.2	34.3	40.1	Checklist for Prevalence Studies	2013	2013	34.3	40.1	NA	NA	NA	NA	2019	2013
1339	#22208	1041	Stewart 2019	Ethiopia	history of MDA	hyperendemic	Cross-sectional	6040	1-9 years	Males and females	Simplified WHO system	TF (WHO simplified grading system)	30.7	27.6	33.9	6040	1-9 years	Males and females	TI (WHO simplified grading system)	NA	Yes, at same time	7.2	5.8	8.8	Checklist for Prevalence Studies	2012	2015	5.8	8.8	NA	NA	NA	NA	2019	2012
1340	#22208	1038	Stewart 2019	Ethiopia	history of MDA	hyperendemic	Cross-sectional	3342	1-9 years	Males and females	Simplified WHO system	TF (WHO simplified grading system)	17.9	14.9	21.3	3342	1-9 years	Males and females	TI (WHO simplified grading system)	NA	Yes, at same time	3.4	2.5	4.6	Checklist for Prevalence Studies	2013	2013	2.5	4.6	NA	NA	NA	NA	2019	2013
1341	#22208	1046	Stewart 2019	Ethiopia	history of MDA	hyperendemic	Cross-sectional	2440	1-9 years	Males and females	Simplified WHO system	TF (WHO simplified grading system)	54.7	49.7	59.6	2440	1-9 years	Males and females	TI (WHO simplified grading system)	NA	Yes, at same time	13.7	11.5	16.100000000000001	Checklist for Prevalence Studies	2012	2014	11.5	16.1	NA	NA	NA	NA	2019	2012
1342	#22208	1038	Stewart 2019	Ethiopia	history of MDA	hyperendemic	Cross-sectional	3342	1-9 years	Males and females	Simplified WHO system	TF (WHO simplified grading system)	17.9	14.9	21.3	3342	1-9 years	Males and females	TF and/or TI	NA	Yes, at same time	19.7	16.6	23.1	Checklist for Prevalence Studies	2013	2013	16.6	23.1	NA	NA	NA	NA	2019	2013
1343	#22208	1048	Stewart 2019	Ethiopia	history of MDA	hyperendemic	Cross-sectional	73481	1-9 years	Males and females	Simplified WHO system	TF (WHO simplified grading system)	25.9	24.9	26.9	73481	1-9 years	Males and females	TI (WHO simplified grading system)	NA	Yes, at same time	5.5	5.2	6.0	Checklist for Prevalence Studies	2010	2015	5.2	6	NA	NA	NA	NA	2019	2010
1344	#22208	1042	Stewart 2019	Ethiopia	history of MDA	hyperendemic	Cross-sectional	4988	1-9 years	Males and females	Simplified WHO system	TF (WHO simplified grading system)	30.8	26.8	35.1	4988	1-9 years	Males and females	TI (WHO simplified grading system)	NA	Yes, at same time	6.9	5.5	8.4	Checklist for Prevalence Studies	2012	2014	5.5	8.4	NA	NA	NA	NA	2019	2012
1345	#22208	1047	Stewart 2019	Ethiopia	history of MDA	hyperendemic	Cross-sectional	6884	1-9 years	Males and females	Simplified WHO system	TF (WHO simplified grading system)	18.2	15.9	20.7	6884	1-9 years	Males and females	TI (WHO simplified grading system)	NA	Yes, at same time	3.4	2.8	4.2	Checklist for Prevalence Studies	2012	2013	2.8	4.2	NA	NA	NA	NA	2019	2012
1346	#22268	1051	Sumeet 2009	India	no history of MDA	formerly hyperendemic	Cross-sectional	1000	1-9 years	Males and females	Simplified WHO system	TF (WHO simplified grading system)	3.3	NA	NA	40	1-9 years	Males and females	Infection	PCR	Yes, at same time	10	NA	NA	Checklist for Prevalence Studies	2006	2006	NA	NA	NA	NA	other/not specified	other/not specified	2009	2006
1347	#22268	1051	Sumeet 2009	India	no history of MDA	formerly hyperendemic	Cross-sectional	1000	1-9 years	Males and females	Simplified WHO system	TF (WHO simplified grading system)	3.3	NA	NA	1000	1-9 years	Males and females	TI (WHO simplified grading system)	NA	Yes, at same time	0.7	NA	NA	Checklist for Prevalence Studies	2006	2006	NA	NA	NA	NA	NA	NA	2009	2006
1348	#22268	1049	Sumeet 2009	India	no history of MDA	formerly hyperendemic	Cross-sectional	497	1-9 years	Males only	Simplified WHO system	TF (WHO simplified grading system)	3.42	NA	NA	497	1-9 years	Males only	TF and/or TI	NA	Yes, at same time	4.22	NA	NA	Checklist for Prevalence Studies	2006	2006	NA	NA	NA	NA	NA	NA	2009	2006
1349	#22268	1050	Sumeet 2009	India	no history of MDA	formerly hyperendemic	Cross-sectional	503	1-9 years	Females only	Simplified WHO system	TF (WHO simplified grading system)	3.18	NA	NA	503	1-9 years	Females only	TF and/or TI	NA	Yes, at same time	3.77	NA	NA	Checklist for Prevalence Studies	2006	2006	NA	NA	NA	NA	NA	NA	2009	2006
1350	#22268	1049	Sumeet 2009	India	no history of MDA	formerly hyperendemic	Cross-sectional	497	1-9 years	Males only	Simplified WHO system	TF (WHO simplified grading system)	3.42	NA	NA	497	1-9 years	Males only	TI (WHO simplified grading system)	NA	Yes, at same time	0.8	NA	NA	Checklist for Prevalence Studies	2006	2006	NA	NA	NA	NA	NA	NA	2009	2006
1351	#22268	1051	Sumeet 2009	India	no history of MDA	formerly hyperendemic	Cross-sectional	1000	1-9 years	Males and females	Simplified WHO system	TF (WHO simplified grading system)	3.3	NA	NA	1000	1-9 years	Males and females	TF and/or TI	NA	Yes, at same time	4	NA	NA	Checklist for Prevalence Studies	2006	2006	NA	NA	NA	NA	NA	NA	2009	2006
1352	#22268	1050	Sumeet 2009	India	no history of MDA	formerly hyperendemic	Cross-sectional	503	1-9 years	Females only	Simplified WHO system	TF (WHO simplified grading system)	3.18	NA	NA	503	1-9 years	Females only	TI (WHO simplified grading system)	NA	Yes, at same time	0.59	NA	NA	Checklist for Prevalence Studies	2006	2006	NA	NA	NA	NA	NA	NA	2009	2006
1353	#22269	1052	Sumit 2016	India	history of MDA	5-9.9%	Cross-sectional	809	1-9 years	Males and females	Simplified WHO system	TF (WHO simplified grading system)	6.8	5.1	8.5	809	1-9 years	Males and females	TI (WHO simplified grading system)	NA	Yes, at same time	0	NA	NA	Checklist for Prevalence Studies	2013	2013	NA	NA	NA	NA	NA	NA	2016	2013
1354	#22470	1059	TesfayeHaileselassie 2016	Ethiopia	no history of MDA	hyperendemic	Cross-sectional	22149	1-9 years	Males only	Simplified WHO system	TF (WHO simplified grading system)	26.9	NA	NA	22149	1-9 years	Males only	TI (WHO simplified grading system)	NA	Yes, at same time	3.5	NA	NA	Checklist for Prevalence Studies	2013	2014	NA	NA	NA	NA	NA	NA	2007	2013
1355	#22470	1058	TesfayeHaileselassie 2016	Ethiopia	no history of MDA	hyperendemic	Cross-sectional	25960	5-9 years	Males and females	Simplified WHO system	TF (WHO simplified grading system)	20.5	NA	NA	25960	5-9 years	Males and females	TI (WHO simplified grading system)	NA	Yes, at same time	2.4	NA	NA	Checklist for Prevalence Studies	2013	2014	NA	NA	NA	NA	NA	NA	2007	2013
1356	#22470	1057	TesfayeHaileselassie 2016	Ethiopia	no history of MDA	hyperendemic	Cross-sectional	17649	1-4 years	Males and females	Simplified WHO system	TF (WHO simplified grading system)	36.4	NA	NA	17649	1-4 years	Males and females	TI (WHO simplified grading system)	NA	Yes, at same time	5.3	NA	NA	Checklist for Prevalence Studies	2013	2014	NA	NA	NA	NA	NA	NA	2007	2013
1357	#22470	1060	TesfayeHaileselassie 2016	Ethiopia	no history of MDA	hyperendemic	Cross-sectional	21459	1-9 years	Females only	Simplified WHO system	TF (WHO simplified grading system)	27	NA	NA	21459	1-9 years	Females only	TI (WHO simplified grading system)	NA	Yes, at same time	3.7	NA	NA	Checklist for Prevalence Studies	2013	2014	NA	NA	NA	NA	NA	NA	2007	2013
1358	#22471	1061	Tesfay 2007	Ethiopia	no history of MDA	not specified	Cross-sectional	1169	1-10 years	Males and females	Simplified WHO system	TF (WHO simplified grading system)	41.3	NA	NA	1169	1-10 years	Males and females	TI (WHO simplified grading system)	NA	Yes, at same time	21.4	NA	NA	Checklist for Prevalence Studies	2001	2001	NA	NA	NA	NA	NA	NA	2016	2001
1359	#22471	1061	Tesfay 2007	Ethiopia	no history of MDA	not specified	Cross-sectional	1169	1-10 years	Males and females	Simplified WHO system	TF (WHO simplified grading system)	41.3	NA	NA	1169	1-10 years	Males and females	TF and/or TI	NA	Yes, at same time	52.4	NA	NA	Checklist for Prevalence Studies	2001	2001	NA	NA	NA	NA	NA	NA	2016	2001
1360	#23016	1082	West 2013	Tanzania	unknown	endemic	Cross-sectional within longitudinal	800	<5 years	not specified	Simplified WHO system	TF (WHO simplified grading system)	30.5	NA	NA	800	<5 years	not specified	Infection	Amplicor CT/NG DNA	Yes, at same time	22.4	NA	NA	Checklist for Prevalence Studies	NA	NA	NA	NA	NA	NA	Roche/Amplicor	DNA	2013	2013
1361	#23016	1080	West 2013	Tanzania	unknown	endemic	Cross-sectional within longitudinal	800	<5 years	not specified	Simplified WHO system	TF (WHO simplified grading system)	30.3	NA	NA	800	<5 years	not specified	Infection	Amplicor CT/NG DNA	Yes, at same time	17.8	NA	NA	Checklist for Prevalence Studies	NA	NA	NA	NA	NA	NA	Roche/Amplicor	DNA	2013	2013
1362	#23016	1083	West 2013	Tanzania	unknown	endemic	Cross-sectional within longitudinal	800	<5 years	not specified	Simplified WHO system	TF (WHO simplified grading system)	31.1	NA	NA	800	<5 years	not specified	Infection	Amplicor CT/NG DNA	Yes, at same time	23	NA	NA	Checklist for Prevalence Studies	NA	NA	NA	NA	NA	NA	Roche/Amplicor	DNA	2013	2013
1363	#23016	1081	West 2013	Tanzania	unknown	endemic	Cross-sectional within longitudinal	800	<5 years	not specified	Simplified WHO system	TF (WHO simplified grading system)	30.7	NA	NA	800	<5 years	not specified	Infection	Amplicor CT/NG DNA	Yes, at same time	24.6	NA	NA	Checklist for Prevalence Studies	NA	NA	NA	NA	NA	NA	Roche/Amplicor	DNA	2013	2013
1364	#23019	1097	West 2018	Tanzania	history of MDA	formerly hyperendmeic	Cross-sectional	2536	1-9 years	Males and females	Simplified WHO system	TF (WHO simplified grading system)	5.2	NA	NA	2536	1-9 years	Males and females	Infection	APTIMA Combo 2 RNA	Yes, at same time	4.9	NA	NA	Checklist for Prevalence Studies	2015	2015	NA	NA	NA	NA	APTIMA	RNA	2018	2015
1365	#23019	1097	West 2018	Tanzania	history of MDA	formerly hyperendmeic	Cross-sectional	2536	1-9 years	Males and females	Simplified WHO system	TF (WHO simplified grading system)	5.2	NA	NA	2111	1-9 years	Males and females	Serology	pgp3 on Luminex 100 bead	Yes, at same time	31.1	NA	NA	Checklist for Prevalence Studies	2015	2015	NA	NA	MBA	Pgp3	NA	NA	2018	2015
1366	#23021	1092	West 2017 1	Tanzania	history of MDA	endemic	Cross-sectional within longitudinal	NA	1-9 years	not specified	Simplified WHO system	TF (WHO simplified grading system)	3.8	1.9	7.5	NA	1-9 years	not specified	Infection	APTIMA Combo 2 RNA	Yes, at same time	3	1.3	5.3	Checklist for Prevalence Studies	2013	2013	1.3	5.3	NA	NA	APTIMA	RNA	2017	2013
1367	#23021	1091	West 2017 1	Tanzania	history of MDA	endemic	Cross-sectional within longitudinal	NA	1-9 years	not specified	Simplified WHO system	TF (WHO simplified grading system)	4.4	2.6	7.5	NA	1-9 years	not specified	Infection	APTIMA Combo 2 RNA	Yes, at same time	3	1.8	4.8	Checklist for Prevalence Studies	2013	2013	1.8	4.8	NA	NA	APTIMA	RNA	2017	2013
1368	#23022	1072	West 2007	Tanzania	history of MDA	hyperendemic	Cross-sectional within longitudinal	165	4-7 years	Males and females	Simplified WHO system	TF (WHO simplified grading system)	36.4	NA	NA	165	4-7 years	Males and females	TI (WHO simplified grading system)	NA	Yes, at same time	12.7	NA	NA	Checklist for Prevalence Studies	2005	2005	NA	NA	NA	NA	NA	NA	2007	2005
1369	#23022	1073	West 2007	Tanzania	history of MDA	hyperendemic	Cross-sectional within longitudinal	95	8-10 years	Males and females	Simplified WHO system	TF (WHO simplified grading system)	11.6	NA	NA	95	8-10 years	Males and females	Infection	A C. trachomatis qualitative PCR assay (Amplicor) DNA	Yes, at same time	20.2	NA	NA	Checklist for Prevalence Studies	2005	2005	NA	NA	NA	NA	Roche/Amplicor	DNA	2007	2005
1370	#23022	1071	West 2007	Tanzania	history of MDA	hyperendemic	Cross-sectional within longitudinal	204	6mo - 3 years	Males and females	Simplified WHO system	TF (WHO simplified grading system)	33.8	NA	NA	204	6mo - 3 years	Males and females	TI (WHO simplified grading system)	NA	Yes, at same time	10.8	NA	NA	Checklist for Prevalence Studies	2005	2005	NA	NA	NA	NA	NA	NA	2007	2005
1371	#23022	1066	West 2007	Tanzania	no history of MDA	hyperendemic	Cross-sectional within longitudinal	137	4-7 years	Males and females	Simplified WHO system	TF (WHO simplified grading system)	53.3	NA	NA	137	4-7 years	Males and females	TI (WHO simplified grading system)	NA	Yes, at same time	19.7	NA	NA	Checklist for Prevalence Studies	2000	2000	NA	NA	NA	NA	NA	NA	2007	2000
1372	#23022	1071	West 2007	Tanzania	history of MDA	hyperendemic	Cross-sectional within longitudinal	204	6mo - 3 years	Males and females	Simplified WHO system	TF (WHO simplified grading system)	33.8	NA	NA	202	6mo - 3 years	Males and females	Infection	A C. trachomatis qualitative PCR assay (Amplicor) DNA	Yes, at same time	27.2	NA	NA	Checklist for Prevalence Studies	2005	2005	NA	NA	NA	NA	Roche/Amplicor	DNA	2007	2005
1373	#23022	1067	West 2007	Tanzania	no history of MDA	hyperendemic	Cross-sectional within longitudinal	79	8-10 years	Males and females	Simplified WHO system	TF (WHO simplified grading system)	43	NA	NA	79	8-10 years	Males and females	TI (WHO simplified grading system)	NA	Yes, at same time	13.9	NA	NA	Checklist for Prevalence Studies	2000	2000	NA	NA	NA	NA	NA	NA	2007	2000
1374	#23022	1068	West 2007	Tanzania	history of MDA	hyperendemic	Cross-sectional within longitudinal	162	6mo - 3 years	Males and females	Simplified WHO system	TF (WHO simplified grading system)	46.3	NA	NA	162	6mo - 3 years	Males and females	TI (WHO simplified grading system)	NA	Yes, at same time	9.9	NA	NA	Checklist for Prevalence Studies	2001	2001	NA	NA	NA	NA	NA	NA	2007	2001
1375	#23022	1069	West 2007	Tanzania	history of MDA	hyperendemic	Cross-sectional within longitudinal	140	4-7 years	Males and females	Simplified WHO system	TF (WHO simplified grading system)	52.9	NA	NA	140	4-7 years	Males and females	TI (WHO simplified grading system)	NA	Yes, at same time	6.4	NA	NA	Checklist for Prevalence Studies	2001	2001	NA	NA	NA	NA	NA	NA	2007	2001
1376	#23022	1065	West 2007	Tanzania	no history of MDA	hyperendemic	Cross-sectional within longitudinal	134	6mo - 3 years	Males and females	Simplified WHO system	TF (WHO simplified grading system)	53	NA	NA	134	6mo - 3 years	Males and females	TI (WHO simplified grading system)	NA	Yes, at same time	27.6	NA	NA	Checklist for Prevalence Studies	2000	2000	NA	NA	NA	NA	NA	NA	2007	2000
1377	#23022	1070	West 2007	Tanzania	history of MDA	hyperendemic	Cross-sectional within longitudinal	67	8-10 years	Males and females	Simplified WHO system	TF (WHO simplified grading system)	40.3	NA	NA	67	8-10 years	Males and females	TI (WHO simplified grading system)	NA	Yes, at same time	3	NA	NA	Checklist for Prevalence Studies	2001	2001	NA	NA	NA	NA	NA	NA	2007	2001
1378	#23022	1070	West 2007	Tanzania	history of MDA	hyperendemic	Cross-sectional within longitudinal	67	8-10 years	Males and females	Simplified WHO system	TF (WHO simplified grading system)	40.3	NA	NA	67	8-10 years	Males and females	Infection	A C. trachomatis qualitative PCR assay (Amplicor) DNA	Yes, at same time	16.4	NA	NA	Checklist for Prevalence Studies	2001	2001	NA	NA	NA	NA	Roche/Amplicor	DNA	2007	2001
1379	#23022	1065	West 2007	Tanzania	no history of MDA	hyperendemic	Cross-sectional within longitudinal	134	6mo - 3 years	Males and females	Simplified WHO system	TF (WHO simplified grading system)	53	NA	NA	133	6mo - 3 years	Males and females	Infection	A C. trachomatis qualitative PCR assay (Amplicor) DNA	Yes, at same time	70.7	NA	NA	Checklist for Prevalence Studies	2000	2000	NA	NA	NA	NA	Roche/Amplicor	DNA	2007	2000
1380	#23022	1073	West 2007	Tanzania	history of MDA	hyperendemic	Cross-sectional within longitudinal	95	8-10 years	Males and females	Simplified WHO system	TF (WHO simplified grading system)	11.6	NA	NA	95	8-10 years	Males and females	TI (WHO simplified grading system)	NA	Yes, at same time	6.3	NA	NA	Checklist for Prevalence Studies	2005	2005	NA	NA	NA	NA	NA	NA	2007	2005
1381	#23022	1072	West 2007	Tanzania	history of MDA	hyperendemic	Cross-sectional within longitudinal	165	4-7 years	Males and females	Simplified WHO system	TF (WHO simplified grading system)	36.4	NA	NA	164	4-7 years	Males and females	Infection	A C. trachomatis qualitative PCR assay (Amplicor) DNA	Yes, at same time	28.2	NA	NA	Checklist for Prevalence Studies	2005	2005	NA	NA	NA	NA	Roche/Amplicor	DNA	2007	2005
1382	#23022	1069	West 2007	Tanzania	history of MDA	hyperendemic	Cross-sectional within longitudinal	140	4-7 years	Males and females	Simplified WHO system	TF (WHO simplified grading system)	52.9	NA	NA	140	4-7 years	Males and females	Infection	A C. trachomatis qualitative PCR assay (Amplicor) DNA	Yes, at same time	24.3	NA	NA	Checklist for Prevalence Studies	2001	2001	NA	NA	NA	NA	Roche/Amplicor	DNA	2007	2001
1383	#23022	1067	West 2007	Tanzania	no history of MDA	hyperendemic	Cross-sectional within longitudinal	79	8-10 years	Males and females	Simplified WHO system	TF (WHO simplified grading system)	43	NA	NA	79	8-10 years	Males and females	Infection	A C. trachomatis qualitative PCR assay (Amplicor) DNA	Yes, at same time	63.3	NA	NA	Checklist for Prevalence Studies	2000	2000	NA	NA	NA	NA	Roche/Amplicor	DNA	2007	2000
1384	#23022	1068	West 2007	Tanzania	history of MDA	hyperendemic	Cross-sectional within longitudinal	162	6mo - 3 years	Males and females	Simplified WHO system	TF (WHO simplified grading system)	46.3	NA	NA	161	6mo - 3 years	Males and females	Infection	A C. trachomatis qualitative PCR assay (Amplicor) DNA	Yes, at same time	13.7	NA	NA	Checklist for Prevalence Studies	2001	2001	NA	NA	NA	NA	Roche/Amplicor	DNA	2007	2001
1385	#23022	1066	West 2007	Tanzania	no history of MDA	hyperendemic	Cross-sectional within longitudinal	137	4-7 years	Males and females	Simplified WHO system	TF (WHO simplified grading system)	53.3	NA	NA	137	4-7 years	Males and females	Infection	A C. trachomatis qualitative PCR assay (Amplicor) DNA	Yes, at same time	66.4	NA	NA	Checklist for Prevalence Studies	2000	2000	NA	NA	NA	NA	Roche/Amplicor	DNA	2007	2000
1386	#23024	1099	West 2020	Tanzania	history of MDA	formerly endemic	Cross-sectional	2122	1-9 years	Males and females	Simplified WHO system	TF (WHO simplified grading system)	3.3	NA	NA	1908	1-9 years	Males and females	Serology	pgp3 on Luminex 100 platform7 bead	Yes, at same time	35	NA	NA	Checklist for Prevalence Studies	2015	2015	NA	NA	MBA	Pgp3	NA	NA	2020	2015
1387	#23024	1099	West 2020	Tanzania	history of MDA	formerly endemic	Cross-sectional	2122	1-9 years	Males and females	Simplified WHO system	TF (WHO simplified grading system)	3.3	NA	NA	2122	1-9 years	Males and females	Infection	pools of 4-5, APTIMA Combo 2 RNA	Yes, at same time	6.3	NA	NA	Checklist for Prevalence Studies	2015	2015	NA	NA	NA	NA	APTIMA	RNA	2020	2015
1388	#23027	1090	West 2016	Tanzania	history of MDA	formerly endemic	Cross-sectional	1474	1-9 years	not specified	Simplified WHO system	TF (WHO simplified grading system)	0.4	0.01	0.8	1474	1-9 years	not specified	Infection	NAAT for presence of ocular C. trachomatis rRNA usingAptima Combo2	Yes, at same time	1.1	0.3	2.4	Checklist for Prevalence Studies	2014	2014	0.3	2.4	NA	NA	APTIMA	RNA	2016	2014
1389	#23027	1090	West 2016	Tanzania	history of MDA	formerly endemic	Cross-sectional	1474	1-9 years	not specified	Simplified WHO system	TF (WHO simplified grading system)	0.4	0.01	0.8	1474	1-9 years	not specified	Serology	anti-pgp3 on MBA	Yes, at same time	7.5	5.0999999999999996	10.1	Checklist for Prevalence Studies	2014	2014	5.1	10.1	MBA	Pgp3	NA	NA	2016	2014
1390	#23028	1084	West 2015	Tanzania	history of MDA	mesoendemic	Cross-sectional within longitudinal	2275	<10 years	not specified	Simplified WHO system	TF (WHO simplified grading system)	15.7	NA	NA	2275	<10 years	not specified	Infection	Amplicor CT/NG DNA	Yes, at same time	12.7	NA	NA	Checklist for Prevalence Studies	2008	2008	NA	NA	NA	NA	Roche/Amplicor	DNA	2015	2008
1391	#23028	1086	West 2015	Tanzania	history of MDA	mesoendemic	Cross-sectional within longitudinal	2444	<10 years	not specified	Simplified WHO system	TF (WHO simplified grading system)	11.5	NA	NA	2444	<10 years	not specified	Infection	Amplicor CT/NG DNA	Yes, at same time	7	NA	NA	Checklist for Prevalence Studies	2009	2009	NA	NA	NA	NA	Roche/Amplicor	DNA	2015	2009
1392	#23028	1087	West 2015	Tanzania	history of MDA	mesoendemic	Cross-sectional within longitudinal	153	<10 years	not specified	Simplified WHO system	TF (WHO simplified grading system)	12.4	NA	NA	153	<10 years	not specified	Infection	Amplicor CT/NG DNA	Yes, at same time	11.8	NA	NA	Checklist for Prevalence Studies	2009	2009	NA	NA	NA	NA	Roche/Amplicor	DNA	2015	2009
1393	#23028	1089	West 2015	Tanzania	history of MDA	mesoendemic	Cross-sectional within longitudinal	71	<10 years	not specified	Simplified WHO system	TF (WHO simplified grading system)	15.5	NA	NA	71	<10 years	not specified	Infection	Amplicor CT/NG DNA	Yes, at same time	15.5	NA	NA	Checklist for Prevalence Studies	2010	2010	NA	NA	NA	NA	Roche/Amplicor	DNA	2015	2010
1394	#23028	1088	West 2015	Tanzania	history of MDA	mesoendemic	Cross-sectional within longitudinal	2640	<10 years	not specified	Simplified WHO system	TF (WHO simplified grading system)	8.6	NA	NA	2640	<10 years	not specified	Infection	Amplicor CT/NG DNA	Yes, at same time	5.8	NA	NA	Checklist for Prevalence Studies	2010	2010	NA	NA	NA	NA	Roche/Amplicor	DNA	2015	2010
1395	#23028	1085	West 2015	Tanzania	history of MDA	mesoendemic	Cross-sectional within longitudinal	92	<10 years	not specified	Simplified WHO system	TF (WHO simplified grading system)	18.5	NA	NA	92	<10 years	not specified	Infection	Amplicor CT/NG DNA	Yes, at same time	19.6	NA	NA	Checklist for Prevalence Studies	2008	2008	NA	NA	NA	NA	Roche/Amplicor	DNA	2015	2008
1396	#23029	1098	West 2019	Tanzania	unknown	not specified	Cross-sectional	669	1-9 years	Males and females	Simplified WHO system	TF (WHO simplified grading system)	13.5	NA	NA	80	1-9 years	Males and females	Infection	qualitative polymerase chain reaction assay, Amplicor DNA	No, only tested clinically positive children	41.3	NA	NA	Checklist for Prevalence Studies	NA	NA	NA	NA	NA	NA	Roche/Amplicor	DNA	2019	2019
1397	#23032	1093	West 2017 2	Nepal	history of MDA	formerly endemic	Cross-sectional	1009	1-9 years	Males and females	Simplified WHO system	TF (WHO simplified grading system)	0.1	0	0.6	759	1-9 years	Males and females	Infection	GeneXpert; DNA	Yes, at same time	0.1	0.0	0.7	Checklist for Prevalence Studies	2015	2016	0	0.7	NA	NA	Cepheid GeneXpert	DNA	2017	2015
1398	#23032	1095	West 2017 2	Nepal	history of MDA	formerly endemic	Cross-sectional	1011	1-9 years	Males and females	Simplified WHO system	TF (WHO simplified grading system)	0.1	0	0.6	752	1-9 years	Males and females	Infection	GeneXpert; DNA	Yes, at same time	0.3	0.0	0.9	Checklist for Prevalence Studies	2015	2016	0	0.9	NA	NA	Cepheid GeneXpert	DNA	2017	2015
1399	#23032	1095	West 2017 2	Nepal	history of MDA	formerly endemic	Cross-sectional	1011	1-9 years	Males and females	Simplified WHO system	TF (WHO simplified grading system)	0.1	0	0.6	752	1-9 years	Males and females	Serology	anti-pgp3 on MBA	Yes, at same time	2	1.1	3.3	Checklist for Prevalence Studies	2015	2016	1.1	3.3	MBA	Pgp3	NA	NA	2017	2015
1400	#23032	1094	West 2017 2	Nepal	history of MDA	formerly endemic	Cross-sectional	1012	1-9 years	Males and females	Simplified WHO system	TF (WHO simplified grading system)	0.1	0	0.6	761	1-9 years	Males and females	Infection	GeneXpert; DNA	Yes, at same time	0	0.0	0.5	Checklist for Prevalence Studies	2015	2016	0	0.5	NA	NA	Cepheid GeneXpert	DNA	2017	2015
1401	#23032	1096	West 2017 2	Nepal	history of MDA	formerly endemic	Cross-sectional	1010	1-9 years	Males and females	Simplified WHO system	TF (WHO simplified grading system)	0.8	0.3	1.6	775	1-9 years	Males and females	Serology	anti-pgp3 on MBA	Yes, at same time	1.4	0.7	2.6	Checklist for Prevalence Studies	2015	2016	0.7	2.6	MBA	Pgp3	NA	NA	2017	2015
1402	#23032	1096	West 2017 2	Nepal	history of MDA	formerly endemic	Cross-sectional	1010	1-9 years	Males and females	Simplified WHO system	TF (WHO simplified grading system)	0.8	0.3	1.6	752	1-9 years	Males and females	Infection	GeneXpert; DNA	Yes, at same time	0	0.0	0.5	Checklist for Prevalence Studies	2015	2016	0	0.5	NA	NA	Cepheid GeneXpert	DNA	2017	2015
1403	#23032	1093	West 2017 2	Nepal	history of MDA	formerly endemic	Cross-sectional	1009	1-9 years	Males and females	Simplified WHO system	TF (WHO simplified grading system)	0.1	0	0.6	349	1-4 years, 9 years	Males and females	Serology	anti-pgp3 on MBA	Yes, at same time	2.3	1.0	4.4	Checklist for Prevalence Studies	2015	2016	1	4.4	MBA	Pgp3	NA	NA	2017	2015
1404	#23032	1094	West 2017 2	Nepal	history of MDA	formerly endemic	Cross-sectional	1012	1-9 years	Males and females	Simplified WHO system	TF (WHO simplified grading system)	0.1	0	0.6	438	1-4 years, 9 years	Males and females	Serology	anti-pgp3 on MBA	Yes, at same time	2.3	1.3	4.5	Checklist for Prevalence Studies	2015	2016	1.3	4.5	MBA	Pgp3	NA	NA	2017	2015
1405	#23107	1100	Wilson 2019	Tanzania	history of MDA	5-9.9%	Cross-sectional within longitudinal	813	1-9 years	Males and females	Simplified WHO system	TF (WHO simplified grading system)	6	0	13.7	813	1-9 years	Males and females	Serology	pgp3 bead assay	Yes, at same time	16.7	7.7	29.9	Checklist for Prevalence Studies	2012	2012	7.7	29.9	MBA	Pgp3	NA	NA	2019	2012
1406	#23107	1103	Wilson 2019	Tanzania	history of MDA	5-9.9%	Cross-sectional within longitudinal	812	1-9 years	Males and females	Simplified WHO system	TF (WHO simplified grading system)	9.3	0	19.4	812	1-9 years	Males and females	Serology	CT694 bead assay	Yes, at same time	26.8	14.6	54.2	Checklist for Prevalence Studies	2013	2013	14.6	54.2	MBA	CT694	NA	NA	2019	2013
1407	#23107	1102	Wilson 2019	Tanzania	history of MDA	5-9.9%	Cross-sectional within longitudinal	785	1-9 years	Males and females	Simplified WHO system	TF (WHO simplified grading system)	4.3	0	16.6	785	1-9 years	Males and females	Infection	PCR for Ct DNA	Yes, at same time	0	0	13.7	Checklist for Prevalence Studies	2013	2013	0	13.7	NA	NA	other/not specified	DNA	2019	2013
1408	#23107	1102	Wilson 2019	Tanzania	history of MDA	5-9.9%	Cross-sectional within longitudinal	785	1-9 years	Males and females	Simplified WHO system	TF (WHO simplified grading system)	4.3	0	16.6	785	1-9 years	Males and females	Serology	CT694 bead assay	Yes, at same time	19.6	11.2	37.2	Checklist for Prevalence Studies	2013	2013	11.2	37.2	MBA	CT694	NA	NA	2019	2013
1409	#23107	1102	Wilson 2019	Tanzania	history of MDA	5-9.9%	Cross-sectional within longitudinal	785	1-9 years	Males and females	Simplified WHO system	TF (WHO simplified grading system)	4.3	0	16.6	785	1-9 years	Males and females	Serology	pgp3 bead assay	Yes, at same time	22.2	10.3	40	Checklist for Prevalence Studies	2013	2013	10.3	40	MBA	Pgp3	NA	NA	2019	2013
1410	#23107	1101	Wilson 2019	Tanzania	history of MDA	5-9.9%	Cross-sectional within longitudinal	808	1-9 years	Males and females	Simplified WHO system	TF (WHO simplified grading system)	8.2	0	16.6	808	1-9 years	Males and females	Serology	pgp3 bead assay	Yes, at same time	25	8.4	40	Checklist for Prevalence Studies	2012	2012	8.4	40	MBA	Pgp3	NA	NA	2019	2012
1411	#23107	1100	Wilson 2019	Tanzania	history of MDA	5-9.9%	Cross-sectional within longitudinal	813	1-9 years	Males and females	Simplified WHO system	TF (WHO simplified grading system)	6	0	13.7	813	1-9 years	Males and females	Infection	PCR for Ct DNA	Yes, at same time	0	0	6.2	Checklist for Prevalence Studies	2012	2012	0	6.2	NA	NA	other/not specified	DNA	2019	2012
1412	#23107	1101	Wilson 2019	Tanzania	history of MDA	5-9.9%	Cross-sectional within longitudinal	808	1-9 years	Males and females	Simplified WHO system	TF (WHO simplified grading system)	8.2	0	16.6	808	1-9 years	Males and females	Serology	CT694 bead assay	Yes, at same time	28.6	13.0	44.0	Checklist for Prevalence Studies	2012	2012	13	44	MBA	CT694	NA	NA	2019	2012
1413	#23107	1103	Wilson 2019	Tanzania	history of MDA	5-9.9%	Cross-sectional within longitudinal	812	1-9 years	Males and females	Simplified WHO system	TF (WHO simplified grading system)	9.3	0	19.4	812	1-9 years	Males and females	Serology	pgp3 bead assay	Yes, at same time	25.5	15.1	51.8	Checklist for Prevalence Studies	2013	2013	15.1	51.8	MBA	Pgp3	NA	NA	2019	2013
1414	#23107	1103	Wilson 2019	Tanzania	history of MDA	5-9.9%	Cross-sectional within longitudinal	812	1-9 years	Males and females	Simplified WHO system	TF (WHO simplified grading system)	9.3	0	19.4	812	1-9 years	Males and females	Infection	PCR for Ct DNA	Yes, at same time	0	0	0	Checklist for Prevalence Studies	2013	2013	0	0	NA	NA	other/not specified	DNA	2019	2013
1415	#23107	1100	Wilson 2019	Tanzania	history of MDA	5-9.9%	Cross-sectional within longitudinal	813	1-9 years	Males and females	Simplified WHO system	TF (WHO simplified grading system)	6	0	13.7	813	1-9 years	Males and females	Serology	CT694 bead assay	Yes, at same time	15.2	5.7	28.8	Checklist for Prevalence Studies	2012	2012	5.7	28.8	MBA	CT694	NA	NA	2019	2012
1416	#23107	1101	Wilson 2019	Tanzania	history of MDA	5-9.9%	Cross-sectional within longitudinal	808	1-9 years	Males and females	Simplified WHO system	TF (WHO simplified grading system)	8.2	0	16.6	808	1-9 years	Males and females	Infection	PCR for Ct DNA	Yes, at same time	0	0	3.6	Checklist for Prevalence Studies	2012	2012	0	3.6	NA	NA	other/not specified	DNA	2019	2012
1417	#23139	1105	Wondu 2005	Ethiopia	no history of MDA	not specified	Cross-sectional	416	1 year	Males and females	Simplified WHO system	TF (WHO simplified grading system)	10.9	NA	NA	416	1 year	Males and females	TF and/or TI	NA	Yes, at same time	59.4	NA	NA	Checklist for Prevalence Studies	2000	2000	NA	NA	NA	NA	NA	NA	2005	2000
1418	#23139	1106	Wondu 2005	Ethiopia	no history of MDA	not specified	Cross-sectional	511	2 years	Males and females	Simplified WHO system	TF (WHO simplified grading system)	17.1	NA	NA	511	2 years	Males and females	TF and TI	NA	Yes, at same time	24	NA	NA	Checklist for Prevalence Studies	2000	2000	NA	NA	NA	NA	NA	NA	2005	2000
1419	#23139	1107	Wondu 2005	Ethiopia	no history of MDA	not specified	Cross-sectional	492	3 years	Males and females	Simplified WHO system	TF (WHO simplified grading system)	19.3	NA	NA	492	3 years	Males and females	TI (WHO simplified grading system)	NA	Yes, at same time	20.4	NA	NA	Checklist for Prevalence Studies	2000	2000	NA	NA	NA	NA	NA	NA	2005	2000
1420	#23139	1108	Wondu 2005	Ethiopia	no history of MDA	not specified	Cross-sectional	514	4 years	Males and females	Simplified WHO system	TF (WHO simplified grading system)	21.4	NA	NA	514	4 years	Males and females	TI (WHO simplified grading system)	NA	Yes, at same time	13.3	NA	NA	Checklist for Prevalence Studies	2000	2000	NA	NA	NA	NA	NA	NA	2005	2000
1421	#23139	1111	Wondu 2005	Ethiopia	no history of MDA	not specified	Cross-sectional	2788	Total	Males and females	Simplified WHO system	TF (WHO simplified grading system)	35.4	NA	NA	2788	Total	Males and females	TF and TI	NA	Yes, at same time	12.8	NA	NA	Checklist for Prevalence Studies	2000	2000	NA	NA	NA	NA	NA	NA	2005	2000
1422	#23139	1111	Wondu 2005	Ethiopia	no history of MDA	not specified	Cross-sectional	2788	Total	Males and females	Simplified WHO system	TF (WHO simplified grading system)	35.4	NA	NA	2788	Total	Males and females	TF and/or TI	NA	Yes, at same time	56.45	NA	NA	Checklist for Prevalence Studies	2000	2000	NA	NA	NA	NA	NA	NA	2005	2000
1423	#23139	1110	Wondu 2005	Ethiopia	no history of MDA	not specified	Cross-sectional	442	6 years	Males and females	Simplified WHO system	TF (WHO simplified grading system)	15.4	NA	NA	442	6 years	Males and females	TF and/or TI	NA	Yes, at same time	49.8	NA	NA	Checklist for Prevalence Studies	2000	2000	NA	NA	NA	NA	NA	NA	2005	2000
1424	#23139	1105	Wondu 2005	Ethiopia	no history of MDA	not specified	Cross-sectional	416	1 year	Males and females	Simplified WHO system	TF (WHO simplified grading system)	10.9	NA	NA	416	1 year	Males and females	TF and TI	NA	Yes, at same time	22.6	NA	NA	Checklist for Prevalence Studies	2000	2000	NA	NA	NA	NA	NA	NA	2005	2000
1425	#23139	1111	Wondu 2005	Ethiopia	no history of MDA	not specified	Cross-sectional	2788	Total	Males and females	Simplified WHO system	TF (WHO simplified grading system)	35.4	NA	NA	2788	Total	Males and females	TI (WHO simplified grading system)	NA	Yes, at same time	8.1	NA	NA	Checklist for Prevalence Studies	2000	2000	NA	NA	NA	NA	NA	NA	2005	2000
1426	#23139	1107	Wondu 2005	Ethiopia	no history of MDA	not specified	Cross-sectional	492	3 years	Males and females	Simplified WHO system	TF (WHO simplified grading system)	19.3	NA	NA	492	3 years	Males and females	TF and/or TI	NA	Yes, at same time	63.2	NA	NA	Checklist for Prevalence Studies	2000	2000	NA	NA	NA	NA	NA	NA	2005	2000
1427	#23139	1109	Wondu 2005	Ethiopia	no history of MDA	not specified	Cross-sectional	413	5 years	Males and females	Simplified WHO system	TF (WHO simplified grading system)	15.9	NA	NA	413	5 years	Males and females	TF and/or TI	NA	Yes, at same time	48.2	NA	NA	Checklist for Prevalence Studies	2000	2000	NA	NA	NA	NA	NA	NA	2005	2000
1428	#23139	1106	Wondu 2005	Ethiopia	no history of MDA	not specified	Cross-sectional	511	2 years	Males and females	Simplified WHO system	TF (WHO simplified grading system)	17.1	NA	NA	511	2 years	Males and females	TI (WHO simplified grading system)	NA	Yes, at same time	21.7	NA	NA	Checklist for Prevalence Studies	2000	2000	NA	NA	NA	NA	NA	NA	2005	2000
1429	#23139	1105	Wondu 2005	Ethiopia	no history of MDA	not specified	Cross-sectional	416	1 year	Males and females	Simplified WHO system	TF (WHO simplified grading system)	10.9	NA	NA	416	1 year	Males and females	TI (WHO simplified grading system)	NA	Yes, at same time	25.7	NA	NA	Checklist for Prevalence Studies	2000	2000	NA	NA	NA	NA	NA	NA	2005	2000
1430	#23139	1108	Wondu 2005	Ethiopia	no history of MDA	not specified	Cross-sectional	514	4 years	Males and females	Simplified WHO system	TF (WHO simplified grading system)	21.4	NA	NA	514	4 years	Males and females	TF and/or TI	NA	Yes, at same time	57	NA	NA	Checklist for Prevalence Studies	2000	2000	NA	NA	NA	NA	NA	NA	2005	2000
1431	#23139	1110	Wondu 2005	Ethiopia	no history of MDA	not specified	Cross-sectional	442	6 years	Males and females	Simplified WHO system	TF (WHO simplified grading system)	15.4	NA	NA	442	6 years	Males and females	TF and TI	NA	Yes, at same time	12.8	NA	NA	Checklist for Prevalence Studies	2000	2000	NA	NA	NA	NA	NA	NA	2005	2000
1432	#23139	1110	Wondu 2005	Ethiopia	no history of MDA	not specified	Cross-sectional	442	6 years	Males and females	Simplified WHO system	TF (WHO simplified grading system)	15.4	NA	NA	442	6 years	Males and females	TI (WHO simplified grading system)	NA	Yes, at same time	9.7	NA	NA	Checklist for Prevalence Studies	2000	2000	NA	NA	NA	NA	NA	NA	2005	2000
1433	#23139	1107	Wondu 2005	Ethiopia	no history of MDA	not specified	Cross-sectional	492	3 years	Males and females	Simplified WHO system	TF (WHO simplified grading system)	19.3	NA	NA	492	3 years	Males and females	TF and TI	NA	Yes, at same time	20.6	NA	NA	Checklist for Prevalence Studies	2000	2000	NA	NA	NA	NA	NA	NA	2005	2000
1434	#23139	1106	Wondu 2005	Ethiopia	no history of MDA	not specified	Cross-sectional	511	2 years	Males and females	Simplified WHO system	TF (WHO simplified grading system)	17.1	NA	NA	511	2 years	Males and females	TF and/or TI	NA	Yes, at same time	59.5	NA	NA	Checklist for Prevalence Studies	2000	2000	NA	NA	NA	NA	NA	NA	2005	2000
1435	#23139	1109	Wondu 2005	Ethiopia	no history of MDA	not specified	Cross-sectional	413	5 years	Males and females	Simplified WHO system	TF (WHO simplified grading system)	15.9	NA	NA	413	5 years	Males and females	TF and TI	NA	Yes, at same time	5.8	NA	NA	Checklist for Prevalence Studies	2000	2000	NA	NA	NA	NA	NA	NA	2005	2000
1436	#23139	1109	Wondu 2005	Ethiopia	no history of MDA	not specified	Cross-sectional	413	5 years	Males and females	Simplified WHO system	TF (WHO simplified grading system)	15.9	NA	NA	413	5 years	Males and females	TI (WHO simplified grading system)	NA	Yes, at same time	9.3	NA	NA	Checklist for Prevalence Studies	2000	2000	NA	NA	NA	NA	NA	NA	2005	2000
1437	#23139	1108	Wondu 2005	Ethiopia	no history of MDA	not specified	Cross-sectional	514	4 years	Males and females	Simplified WHO system	TF (WHO simplified grading system)	21.4	NA	NA	514	4 years	Males and females	TF and TI	NA	Yes, at same time	14.2	NA	NA	Checklist for Prevalence Studies	2000	2000	NA	NA	NA	NA	NA	NA	2005	2000
1438	#23251	1112	Xue 2016	China	no history of MDA	not specified	Cross-sectional	89660	6-16 years	Males only	Simplified WHO system	TF (WHO simplified grading system)	4.7	NA	NA	89660	6-16 years	Males only	TI (WHO simplified grading system)	NA	Yes, at same time	0.04	NA	NA	Checklist for Prevalence Studies	2010	2012	NA	NA	NA	NA	NA	NA	2016	2010
1439	#23251	1113	Xue 2016	China	no history of MDA	not specified	Cross-sectional	64317	6-16 years	Females only	Simplified WHO system	TF (WHO simplified grading system)	5.6	NA	NA	64317	6-16 years	Females only	TI (WHO simplified grading system)	NA	Yes, at same time	0.04	NA	NA	Checklist for Prevalence Studies	2010	2012	NA	NA	NA	NA	NA	NA	2016	2010
1440	#23251	1114	Xue 2016	China	no history of MDA	not specified	Cross-sectional	153977	6-16 years	Males and females	Simplified WHO system	TF (WHO simplified grading system)	5.1	NA	NA	153977	6-16 years	Males and females	TI (WHO simplified grading system)	NA	Yes, at same time	0.04	NA	NA	Checklist for Prevalence Studies	2010	2012	NA	NA	NA	NA	NA	NA	2016	2010
1441	#23303	1119	Yaya 2015	CAR	no history of MDA	not specified	Cross-sectional	1600	1-9 years	Males and females	Simplified WHO system	TF (WHO simplified grading system)	16.2	NA	NA	1600	1-9 years	Males and females	TI (WHO simplified grading system)	NA	Yes, at same time	0.6	NA	NA	Checklist for Prevalence Studies	2011	2011	NA	NA	NA	NA	NA	NA	2015	2011
1442	#23303	1124	Yaya 2015	CAR	no history of MDA	not specified	Cross-sectional	1360	1-9 years	Males and females	Simplified WHO system	TF (WHO simplified grading system)	17.3	NA	NA	1360	1-9 years	Males and females	TI (WHO simplified grading system)	NA	Yes, at same time	3.9	NA	NA	Checklist for Prevalence Studies	2011	2011	NA	NA	NA	NA	NA	NA	2015	2011
1443	#23303	1125	Yaya 2015	CAR	no history of MDA	not specified	Cross-sectional	11287	1-9 years	Males and females	Simplified WHO system	TF (WHO simplified grading system)	26.88	NA	NA	11287	1-9 years	Males and females	TI (WHO simplified grading system)	NA	Yes, at same time	0.46	NA	NA	Checklist for Prevalence Studies	2011	2011	NA	NA	NA	NA	NA	NA	2015	2011
1444	#23303	1126	Yaya 2015	CAR	no history of MDA	not specified	Cross-sectional	5922	1-9 years	Males only	Simplified WHO system	TF (WHO simplified grading system)	47.84	NA	NA	5922	1-9 years	Males only	TI (WHO simplified grading system)	NA	Yes, at same time	5.57	NA	NA	Checklist for Prevalence Studies	2011	2011	NA	NA	NA	NA	NA	NA	2015	2011
1445	#23303	1118	Yaya 2015	CAR	no history of MDA	not specified	Cross-sectional	1599	1-9 years	Males and females	Simplified WHO system	TF (WHO simplified grading system)	28	NA	NA	1599	1-9 years	Males and females	TI (WHO simplified grading system)	NA	Yes, at same time	0.1	NA	NA	Checklist for Prevalence Studies	2011	2011	NA	NA	NA	NA	NA	NA	2015	2011
1446	#23303	1117	Yaya 2015	CAR	no history of MDA	not specified	Cross-sectional	1574	1-9 years	Males and females	Simplified WHO system	TF (WHO simplified grading system)	8.1	NA	NA	1574	1-9 years	Males and females	TI (WHO simplified grading system)	NA	Yes, at same time	0.3	NA	NA	Checklist for Prevalence Studies	2011	2011	NA	NA	NA	NA	NA	NA	2015	2011
1447	#23303	1122	Yaya 2015	CAR	no history of MDA	not specified	Cross-sectional	1120	1-9 years	Males and females	Simplified WHO system	TF (WHO simplified grading system)	47.1	NA	NA	1120	1-9 years	Males and females	TI (WHO simplified grading system)	NA	Yes, at same time	21.4	NA	NA	Checklist for Prevalence Studies	2011	2011	NA	NA	NA	NA	NA	NA	2015	2011
1448	#23303	1120	Yaya 2015	CAR	no history of MDA	not specified	Cross-sectional	1394	1-9 years	Males and females	Simplified WHO system	TF (WHO simplified grading system)	32.3	NA	NA	1394	1-9 years	Males and females	TI (WHO simplified grading system)	NA	Yes, at same time	0	NA	NA	Checklist for Prevalence Studies	2011	2011	NA	NA	NA	NA	NA	NA	2015	2011
1449	#23303	1121	Yaya 2015	CAR	no history of MDA	not specified	Cross-sectional	1120	1-9 years	Males and females	Simplified WHO system	TF (WHO simplified grading system)	10	NA	NA	1120	1-9 years	Males and females	TI (WHO simplified grading system)	NA	Yes, at same time	1.8	NA	NA	Checklist for Prevalence Studies	2011	2011	NA	NA	NA	NA	NA	NA	2015	2011
1450	#23303	1123	Yaya 2015	CAR	no history of MDA	not specified	Cross-sectional	1520	1-9 years	Males and females	Simplified WHO system	TF (WHO simplified grading system)	54.3	NA	NA	1520	1-9 years	Males and females	TI (WHO simplified grading system)	NA	Yes, at same time	22.6	NA	NA	Checklist for Prevalence Studies	2011	2011	NA	NA	NA	NA	NA	NA	2015	2011
1451	#23303	1129	Yaya 2015	CAR	no history of MDA	not specified	Cross-sectional	5395	5-9 years	Males and females	Simplified WHO system	TF (WHO simplified grading system)	23.26	NA	NA	5395	5-9 years	Males and females	TI (WHO simplified grading system)	NA	Yes, at same time	6.67	NA	NA	Checklist for Prevalence Studies	2011	2011	NA	NA	NA	NA	NA	NA	2015	2011
1452	#23303	1127	Yaya 2015	CAR	no history of MDA	not specified	Cross-sectional	5363	1-9 years	Females only	Simplified WHO system	TF (WHO simplified grading system)	52.16	NA	NA	5363	1-9 years	Females only	TI (WHO simplified grading system)	NA	Yes, at same time	6.37	NA	NA	Checklist for Prevalence Studies	2011	2011	NA	NA	NA	NA	NA	NA	2015	2011
1453	#23303	1128	Yaya 2015	CAR	no history of MDA	not specified	Cross-sectional	5892	1-4 years	Males and females	Simplified WHO system	TF (WHO simplified grading system)	30.21	NA	NA	5892	1-4 years	Males and females	TI (WHO simplified grading system)	NA	Yes, at same time	5.3	NA	NA	Checklist for Prevalence Studies	2011	2011	NA	NA	NA	NA	NA	NA	2015	2011
1454	#23304	1139	Yayemain 2009	Ghana	no history of MDA	NA	Cross-sectional	1808	1-9 years	Males and females	Simplified WHO system	TF (WHO simplified grading system)	1.66	0.62	2.7	1808	1-9 years	Males and females	TI (WHO simplified grading system)	NA	Yes, at same time	0	NA	NA	Checklist for Prevalence Studies	2008	2008	NA	NA	NA	NA	NA	NA	2009	2008
1455	#23304	1133	Yayemain 2009	Ghana	history of MDA	NA	Cross-sectional	1481	1-9 years	Males and females	Simplified WHO system	TF (WHO simplified grading system)	0.14	0	0.33	1481	1-9 years	Males and females	TI (WHO simplified grading system)	NA	Yes, at same time	0	NA	NA	Checklist for Prevalence Studies	2008	2008	NA	NA	NA	NA	NA	NA	2009	2008
1456	#23304	1148	Yayemain 2009	Ghana	no history of MDA	NA	Cross-sectional	1305	1-9 years	Males and females	Simplified WHO system	TF (WHO simplified grading system)	0.15	0	0.37	1305	1-9 years	Males and females	TI (WHO simplified grading system)	NA	Yes, at same time	0	NA	NA	Checklist for Prevalence Studies	2008	2008	NA	NA	NA	NA	NA	NA	2009	2008
1457	#23304	1140	Yayemain 2009	Ghana	no history of MDA	NA	Cross-sectional	1230	1-9 years	Males and females	Simplified WHO system	TF (WHO simplified grading system)	0.57	0	1.17	1230	1-9 years	Males and females	TI (WHO simplified grading system)	NA	Yes, at same time	0	NA	NA	Checklist for Prevalence Studies	2008	2008	NA	NA	NA	NA	NA	NA	2009	2008
1458	#23304	1137	Yayemain 2009	Ghana	history of MDA	NA	Cross-sectional	1309	1-9 years	Males and females	Simplified WHO system	TF (WHO simplified grading system)	0.53	0.01	1.06	1309	1-9 years	Males and females	TI (WHO simplified grading system)	NA	Yes, at same time	0	NA	NA	Checklist for Prevalence Studies	2008	2008	NA	NA	NA	NA	NA	NA	2009	2008
1459	#23304	1132	Yayemain 2009	Ghana	history of MDA	NA	Cross-sectional	1581	1-9 years	Males and females	Simplified WHO system	TF (WHO simplified grading system)	0.19	0	0.41	1581	1-9 years	Males and females	TI (WHO simplified grading system)	NA	Yes, at same time	0	NA	NA	Checklist for Prevalence Studies	2008	2008	NA	NA	NA	NA	NA	NA	2009	2008
1460	#23304	1144	Yayemain 2009	Ghana	no history of MDA	NA	Cross-sectional	1701	1-9 years	Males and females	Simplified WHO system	TF (WHO simplified grading system)	1.88	0	3.86	1701	1-9 years	Males and females	TI (WHO simplified grading system)	NA	Yes, at same time	0.12	0.00	0.28	Checklist for Prevalence Studies	2008	2008	0	0.28	NA	NA	NA	NA	2009	2008
1461	#23304	1134	Yayemain 2009	Ghana	history of MDA	NA	Cross-sectional	1199	1-9 years	Males and females	Simplified WHO system	TF (WHO simplified grading system)	0.83	0.14	1.53	1199	1-9 years	Males and females	TI (WHO simplified grading system)	NA	Yes, at same time	0.08	0.00	0.26	Checklist for Prevalence Studies	2008	2008	0	0.26	NA	NA	NA	NA	2009	2008
1462	#23304	1138	Yayemain 2009	Ghana	no history of MDA	NA	Cross-sectional	1711	1-9 years	Males and females	Simplified WHO system	TF (WHO simplified grading system)	0.88	0.21	1.54	1711	1-9 years	Males and females	TI (WHO simplified grading system)	NA	Yes, at same time	0	NA	NA	Checklist for Prevalence Studies	2008	2008	NA	NA	NA	NA	NA	NA	2009	2008
1463	#23304	1149	Yayemain 2009	Ghana	unknown	NA	Cross-sectional	27217	1-9 years	Males and females	Simplified WHO system	TF (WHO simplified grading system)	0.84	0.63	1.05	27217	1-9 years	Males and females	TI (WHO simplified grading system)	NA	Yes, at same time	0.03	0.01	0.05	Checklist for Prevalence Studies	2008	2008	0.01	0.05	NA	NA	NA	NA	2009	2008
1464	#23304	1147	Yayemain 2009	Ghana	no history of MDA	NA	Cross-sectional	1134	1-9 years	Males and females	Simplified WHO system	TF (WHO simplified grading system)	0.18	0	0.42	1134	1-9 years	Males and females	TI (WHO simplified grading system)	NA	Yes, at same time	0.26	0.00	0.65	Checklist for Prevalence Studies	2008	2008	0	0.65	NA	NA	NA	NA	2009	2008
1465	#23304	1136	Yayemain 2009	Ghana	no history of MDA	NA	Cross-sectional	1497	1-9 years	Males and females	Simplified WHO system	TF (WHO simplified grading system)	2.81	0.54	5.08	1497	1-9 years	Males and females	TI (WHO simplified grading system)	NA	Yes, at same time	0.07	0.00	0.21	Checklist for Prevalence Studies	2008	2008	0	0.21	NA	NA	NA	NA	2009	2008
1466	#23304	1135	Yayemain 2009	Ghana	history of MDA	NA	Cross-sectional	1342	1-9 years	Males and females	Simplified WHO system	TF (WHO simplified grading system)	1.34	0.46	2.22	1342	1-9 years	Males and females	TI (WHO simplified grading system)	NA	Yes, at same time	0	NA	NA	Checklist for Prevalence Studies	2008	2008	NA	NA	NA	NA	NA	NA	2009	2008
1467	#23304	1131	Yayemain 2009	Ghana	no history of MDA	NA	Cross-sectional	1565	1-9 years	Males and females	Simplified WHO system	TF (WHO simplified grading system)	1.15	0.36	1.94	1565	1-9 years	Males and females	TI (WHO simplified grading system)	NA	Yes, at same time	0	NA	NA	Checklist for Prevalence Studies	2008	2008	NA	NA	NA	NA	NA	NA	2009	2008
1468	#23304	1130	Yayemain 2009	Ghana	no history of MDA	not specified	Cross-sectional	NA	1-5 years	Males and females	Simplified WHO system	TF (WHO simplified grading system)	5.7	NA	NA	NA	1-5 years	Males and females	TF and/or TI	NA	Yes, at same time	6.1	NA	NA	Checklist for Prevalence Studies	2000	2000	NA	NA	NA	NA	NA	NA	2009	2000
1469	#23304	1141	Yayemain 2009	Ghana	no history of MDA	NA	Cross-sectional	1577	1-9 years	Males and females	Simplified WHO system	TF (WHO simplified grading system)	0.38	0.05	0.71	1577	1-9 years	Males and females	TI (WHO simplified grading system)	NA	Yes, at same time	0	NA	NA	Checklist for Prevalence Studies	2008	2008	NA	NA	NA	NA	NA	NA	2009	2008
1470	#23304	1145	Yayemain 2009	Ghana	no history of MDA	NA	Cross-sectional	1851	1-9 years	Males and females	Simplified WHO system	TF (WHO simplified grading system)	0.38	0	0.78	1851	1-9 years	Males and females	TI (WHO simplified grading system)	NA	Yes, at same time	0	NA	NA	Checklist for Prevalence Studies	2008	2008	NA	NA	NA	NA	NA	NA	2009	2008
1471	#23304	1146	Yayemain 2009	Ghana	no history of MDA	NA	Cross-sectional	1594	1-9 years	Males and females	Simplified WHO system	TF (WHO simplified grading system)	0.31	0.05	0.58	1594	1-9 years	Males and females	TI (WHO simplified grading system)	NA	Yes, at same time	0	NA	NA	Checklist for Prevalence Studies	2008	2008	NA	NA	NA	NA	NA	NA	2009	2008
1472	#23304	1143	Yayemain 2009	Ghana	no history of MDA	NA	Cross-sectional	1654	1-9 years	Males and females	Simplified WHO system	TF (WHO simplified grading system)	0.97	0.33	1.6	1654	1-9 years	Males and females	TI (WHO simplified grading system)	NA	Yes, at same time	0	NA	NA	Checklist for Prevalence Studies	2008	2008	NA	NA	NA	NA	NA	NA	2009	2008
1473	#23304	1142	Yayemain 2009	Ghana	no history of MDA	NA	Cross-sectional	1678	1-9 years	Males and females	Simplified WHO system	TF (WHO simplified grading system)	0.36	0	0.88	1678	1-9 years	Males and females	TI (WHO simplified grading system)	NA	Yes, at same time	0	NA	NA	Checklist for Prevalence Studies	2008	2008	NA	NA	NA	NA	NA	NA	2009	2008
1474	#23316	1152	Yemane 2007	Ethiopia	no history of MDA	not specified	Cross-sectional	NA	1-9 years	Males and females	Simplified WHO system	TF (WHO simplified grading system)	39.1	NA	NA	NA	1-9 years	Males and females	TI (WHO simplified grading system)	NA	Yes, at same time	41.7	NA	NA	Checklist for Prevalence Studies	2005	2006	NA	NA	NA	NA	NA	NA	2007	2005
1475	#23316	1159	Yemane 2007	Ethiopia	no history of MDA	not specified	Cross-sectional	NA	1-9 years	Males and females	Simplified WHO system	TF (WHO simplified grading system)	0.5	NA	NA	NA	1-9 years	Males and females	TI (WHO simplified grading system)	NA	Yes, at same time	0.5	NA	NA	Checklist for Prevalence Studies	2005	2006	NA	NA	NA	NA	NA	NA	2007	2005
1476	#23316	1153	Yemane 2007	Ethiopia	no history of MDA	not specified	Cross-sectional	NA	1-9 years	Males and females	Simplified WHO system	TF (WHO simplified grading system)	24.5	NA	NA	NA	1-9 years	Males and females	TI (WHO simplified grading system)	NA	Yes, at same time	33.4	NA	NA	Checklist for Prevalence Studies	2005	2006	NA	NA	NA	NA	NA	NA	2007	2005
1477	#23316	1158	Yemane 2007	Ethiopia	no history of MDA	not specified	Cross-sectional	NA	1-9 years	Males and females	Simplified WHO system	TF (WHO simplified grading system)	2.6	NA	NA	NA	1-9 years	Males and females	TI (WHO simplified grading system)	NA	Yes, at same time	1.9	NA	NA	Checklist for Prevalence Studies	2005	2006	NA	NA	NA	NA	NA	NA	2007	2005
1478	#23316	1152	Yemane 2007	Ethiopia	no history of MDA	not specified	Cross-sectional	NA	1-9 years	Males and females	Simplified WHO system	TF (WHO simplified grading system)	39.1	NA	NA	NA	1-9 years	Males and females	TF and/or TI	NA	Yes, at same time	62.6	NA	NA	Checklist for Prevalence Studies	2005	2006	NA	NA	NA	NA	NA	NA	2007	2005
1479	#23316	1163	Yemane 2007	Ethiopia	no history of MDA	not specified	Cross-sectional	NA	1-9 years	Males and females	Simplified WHO system	TF (WHO simplified grading system)	25.5	NA	NA	NA	1-9 years	Males and females	TI (WHO simplified grading system)	NA	Yes, at same time	27.4	NA	NA	Checklist for Prevalence Studies	2005	2006	NA	NA	NA	NA	NA	NA	2007	2005
1480	#23316	1154	Yemane 2007	Ethiopia	no history of MDA	not specified	Cross-sectional	NA	1-9 years	Males and females	Simplified WHO system	TF (WHO simplified grading system)	16.7	NA	NA	NA	1-9 years	Males and females	TF and/or TI	NA	Yes, at same time	22.6	NA	NA	Checklist for Prevalence Studies	2005	2006	NA	NA	NA	NA	NA	NA	2007	2005
1481	#23316	1151	Yemane 2007	Ethiopia	no history of MDA	not specified	Cross-sectional	NA	1-9 years	Males and females	Simplified WHO system	TF (WHO simplified grading system)	1.9	NA	NA	NA	1-9 years	Males and females	TF and/or TI	NA	Yes, at same time	1.9	NA	NA	Checklist for Prevalence Studies	2005	2006	NA	NA	NA	NA	NA	NA	2007	2005
1482	#23316	1155	Yemane 2007	Ethiopia	no history of MDA	not specified	Cross-sectional	NA	1-9 years	Males and females	Simplified WHO system	TF (WHO simplified grading system)	0.9	NA	NA	NA	1-9 years	Males and females	TF and/or TI	NA	Yes, at same time	0.9	NA	NA	Checklist for Prevalence Studies	2005	2006	NA	NA	NA	NA	NA	NA	2007	2005
1483	#23316	1154	Yemane 2007	Ethiopia	no history of MDA	not specified	Cross-sectional	NA	1-9 years	Males and females	Simplified WHO system	TF (WHO simplified grading system)	16.7	NA	NA	NA	1-9 years	Males and females	TI (WHO simplified grading system)	NA	Yes, at same time	9.4	NA	NA	Checklist for Prevalence Studies	2005	2006	NA	NA	NA	NA	NA	NA	2007	2005
1484	#23316	1153	Yemane 2007	Ethiopia	no history of MDA	not specified	Cross-sectional	NA	1-9 years	Males and females	Simplified WHO system	TF (WHO simplified grading system)	24.5	NA	NA	NA	1-9 years	Males and females	TF and/or TI	NA	Yes, at same time	41.3	NA	NA	Checklist for Prevalence Studies	2005	2006	NA	NA	NA	NA	NA	NA	2007	2005
1485	#23316	1151	Yemane 2007	Ethiopia	no history of MDA	not specified	Cross-sectional	NA	1-9 years	Males and females	Simplified WHO system	TF (WHO simplified grading system)	1.9	NA	NA	NA	1-9 years	Males and females	TI (WHO simplified grading system)	NA	Yes, at same time	0.7	NA	NA	Checklist for Prevalence Studies	2005	2006	NA	NA	NA	NA	NA	NA	2007	2005
1486	#23316	1157	Yemane 2007	Ethiopia	no history of MDA	not specified	Cross-sectional	NA	1-9 years	Males and females	Simplified WHO system	TF (WHO simplified grading system)	14.6	NA	NA	NA	1-9 years	Males and females	TI (WHO simplified grading system)	NA	Yes, at same time	7.3	NA	NA	Checklist for Prevalence Studies	2005	2006	NA	NA	NA	NA	NA	NA	2007	2005
1487	#23316	1160	Yemane 2007	Ethiopia	no history of MDA	not specified	Cross-sectional	NA	1-9 years	Males and females	Simplified WHO system	TF (WHO simplified grading system)	0.5	NA	NA	NA	1-9 years	Males and females	TF and/or TI	NA	Yes, at same time	0.5	NA	NA	Checklist for Prevalence Studies	2005	2006	NA	NA	NA	NA	NA	NA	2007	2005
1488	#23316	1160	Yemane 2007	Ethiopia	no history of MDA	not specified	Cross-sectional	NA	1-9 years	Males and females	Simplified WHO system	TF (WHO simplified grading system)	0.5	NA	NA	NA	1-9 years	Males and females	TI (WHO simplified grading system)	NA	Yes, at same time	0	NA	NA	Checklist for Prevalence Studies	2005	2006	NA	NA	NA	NA	NA	NA	2007	2005
1489	#23316	1155	Yemane 2007	Ethiopia	no history of MDA	not specified	Cross-sectional	NA	1-9 years	Males and females	Simplified WHO system	TF (WHO simplified grading system)	0.9	NA	NA	NA	1-9 years	Males and females	TI (WHO simplified grading system)	NA	Yes, at same time	0.5	NA	NA	Checklist for Prevalence Studies	2005	2006	NA	NA	NA	NA	NA	NA	2007	2005
1490	#23316	1150	Yemane 2007	Ethiopia	no history of MDA	not specified	Cross-sectional	NA	1-9 years	Males and females	Simplified WHO system	TF (WHO simplified grading system)	20.8	NA	NA	NA	1-9 years	Males and females	TI (WHO simplified grading system)	NA	Yes, at same time	16	NA	NA	Checklist for Prevalence Studies	2005	2006	NA	NA	NA	NA	NA	NA	2007	2005
1491	#23316	1162	Yemane 2007	Ethiopia	no history of MDA	not specified	Cross-sectional	NA	1-9 years	Males and females	Simplified WHO system	TF (WHO simplified grading system)	26.8	NA	NA	NA	1-9 years	Males and females	TI (WHO simplified grading system)	NA	Yes, at same time	26.2	NA	NA	Checklist for Prevalence Studies	2005	2006	NA	NA	NA	NA	NA	NA	2007	2005
1492	#23316	1159	Yemane 2007	Ethiopia	no history of MDA	not specified	Cross-sectional	NA	1-9 years	Males and females	Simplified WHO system	TF (WHO simplified grading system)	0.5	NA	NA	NA	1-9 years	Males and females	TF and/or TI	NA	Yes, at same time	0.9	NA	NA	Checklist for Prevalence Studies	2005	2006	NA	NA	NA	NA	NA	NA	2007	2005
1493	#23316	1161	Yemane 2007	Ethiopia	no history of MDA	not specified	Cross-sectional	9289	1-9 years	Males and females	Simplified WHO system	TF (WHO simplified grading system)	26.2	NA	NA	9289	1-9 years	Males and females	TF and/or TI	NA	Yes, at same time	40.1	NA	NA	Checklist for Prevalence Studies	2005	2006	NA	NA	NA	NA	NA	NA	2007	2005
1494	#23316	1156	Yemane 2007	Ethiopia	no history of MDA	not specified	Cross-sectional	NA	1-9 years	Males and females	Simplified WHO system	TF (WHO simplified grading system)	26.4	NA	NA	NA	1-9 years	Males and females	TI (WHO simplified grading system)	NA	Yes, at same time	14.5	NA	NA	Checklist for Prevalence Studies	2005	2006	NA	NA	NA	NA	NA	NA	2007	2005
1495	#23316	1158	Yemane 2007	Ethiopia	no history of MDA	not specified	Cross-sectional	NA	1-9 years	Males and females	Simplified WHO system	TF (WHO simplified grading system)	2.6	NA	NA	NA	1-9 years	Males and females	TF and/or TI	NA	Yes, at same time	2.6	NA	NA	Checklist for Prevalence Studies	2005	2006	NA	NA	NA	NA	NA	NA	2007	2005
1496	#23316	1150	Yemane 2007	Ethiopia	no history of MDA	not specified	Cross-sectional	NA	1-9 years	Males and females	Simplified WHO system	TF (WHO simplified grading system)	20.8	NA	NA	NA	1-9 years	Males and females	TF and/or TI	NA	Yes, at same time	26.5	NA	NA	Checklist for Prevalence Studies	2005	2006	NA	NA	NA	NA	NA	NA	2007	2005
1497	#23316	1163	Yemane 2007	Ethiopia	no history of MDA	not specified	Cross-sectional	NA	1-9 years	Males and females	Simplified WHO system	TF (WHO simplified grading system)	25.5	NA	NA	NA	1-9 years	Males and females	TF and/or TI	NA	Yes, at same time	39.8	NA	NA	Checklist for Prevalence Studies	2005	2006	NA	NA	NA	NA	NA	NA	2007	2005
1498	#23316	1162	Yemane 2007	Ethiopia	no history of MDA	not specified	Cross-sectional	NA	1-9 years	Males and females	Simplified WHO system	TF (WHO simplified grading system)	26.8	NA	NA	NA	1-9 years	Males and females	TF and/or TI	NA	Yes, at same time	40.5	NA	NA	Checklist for Prevalence Studies	2005	2006	NA	NA	NA	NA	NA	NA	2007	2005
1499	#23316	1161	Yemane 2007	Ethiopia	no history of MDA	not specified	Cross-sectional	9289	1-9 years	Males and females	Simplified WHO system	TF (WHO simplified grading system)	26.2	NA	NA	9289	1-9 years	Males and females	TI (WHO simplified grading system)	NA	Yes, at same time	26.8	NA	NA	Checklist for Prevalence Studies	2005	2006	NA	NA	NA	NA	NA	NA	2007	2005
1500	#23316	1156	Yemane 2007	Ethiopia	no history of MDA	not specified	Cross-sectional	NA	1-9 years	Males and females	Simplified WHO system	TF (WHO simplified grading system)	26.4	NA	NA	NA	1-9 years	Males and females	TF and/or TI	NA	Yes, at same time	33.2	NA	NA	Checklist for Prevalence Studies	2005	2006	NA	NA	NA	NA	NA	NA	2007	2005
1501	#23316	1157	Yemane 2007	Ethiopia	no history of MDA	not specified	Cross-sectional	NA	1-9 years	Males and females	Simplified WHO system	TF (WHO simplified grading system)	14.6	NA	NA	NA	1-9 years	Males and females	TF and/or TI	NA	Yes, at same time	19.1	NA	NA	Checklist for Prevalence Studies	2005	2006	NA	NA	NA	NA	NA	NA	2007	2005
1502	#23331	1168	Yilikal 2018	Ethiopia	no history of MDA	not specified	Cross-sectional	77	5 years	Males and females	Simplified WHO system	TF (WHO simplified grading system)	11.68	NA	NA	77	5 years	Males and females	TF and/or TI	NA	Yes, at same time	14.3	NA	NA	Checklist for Prevalence Studies	2014	2014	NA	NA	NA	NA	NA	NA	2018	2014
1503	#23331	1170	Yilikal 2018	Ethiopia	no history of MDA	not specified	Cross-sectional	103	7 years	Males and females	Simplified WHO system	TF (WHO simplified grading system)	19.41	NA	NA	103	7 years	Males and females	TF and/or TI	NA	Yes, at same time	20.4	NA	NA	Checklist for Prevalence Studies	2014	2014	NA	NA	NA	NA	NA	NA	2018	2014
1504	#23331	1167	Yilikal 2018	Ethiopia	no history of MDA	not specified	Cross-sectional	81	4 years	Males and females	Simplified WHO system	TF (WHO simplified grading system)	17.28	NA	NA	81	4 years	Males and females	TI (WHO simplified grading system)	NA	Yes, at same time	0	NA	NA	Checklist for Prevalence Studies	2014	2014	NA	NA	NA	NA	NA	NA	2018	2014
1505	#23331	1169	Yilikal 2018	Ethiopia	no history of MDA	not specified	Cross-sectional	64	6 years	Males and females	Simplified WHO system	TF (WHO simplified grading system)	17.18	NA	NA	64	6 years	Males and females	TF and/or TI	NA	Yes, at same time	18.6	NA	NA	Checklist for Prevalence Studies	2014	2014	NA	NA	NA	NA	NA	NA	2018	2014
1506	#23331	1165	Yilikal 2018	Ethiopia	no history of MDA	not specified	Cross-sectional	191	2 years	Males and females	Simplified WHO system	TF (WHO simplified grading system)	19.89	NA	NA	191	2 years	Males and females	TI (WHO simplified grading system)	NA	Yes, at same time	4.71	NA	NA	Checklist for Prevalence Studies	2014	2014	NA	NA	NA	NA	NA	NA	2018	2014
1507	#23331	1166	Yilikal 2018	Ethiopia	no history of MDA	not specified	Cross-sectional	65	3 years	Males and females	Simplified WHO system	TF (WHO simplified grading system)	15.38	NA	NA	65	3 years	Males and females	TI (WHO simplified grading system)	NA	Yes, at same time	3.07	NA	NA	Checklist for Prevalence Studies	2014	2014	NA	NA	NA	NA	NA	NA	2018	2014
1508	#23331	1167	Yilikal 2018	Ethiopia	no history of MDA	not specified	Cross-sectional	81	4 years	Males and females	Simplified WHO system	TF (WHO simplified grading system)	17.28	NA	NA	81	4 years	Males and females	TF and/or TI	NA	Yes, at same time	17.3	NA	NA	Checklist for Prevalence Studies	2014	2014	NA	NA	NA	NA	NA	NA	2018	2014
1509	#23331	1164	Yilikal 2018	Ethiopia	no history of MDA	not specified	Cross-sectional	150	1 year	Males and females	Simplified WHO system	TF (WHO simplified grading system)	22.66	NA	NA	150	1 year	Males and females	TF and/or TI	NA	Yes, at same time	23.3	NA	NA	Checklist for Prevalence Studies	2014	2014	NA	NA	NA	NA	NA	NA	2018	2014
1510	#23331	1164	Yilikal 2018	Ethiopia	no history of MDA	not specified	Cross-sectional	150	1 year	Males and females	Simplified WHO system	TF (WHO simplified grading system)	22.66	NA	NA	150	1 year	Males and females	TI (WHO simplified grading system)	NA	Yes, at same time	0.66	NA	NA	Checklist for Prevalence Studies	2014	2014	NA	NA	NA	NA	NA	NA	2018	2014
1511	#23331	1166	Yilikal 2018	Ethiopia	no history of MDA	not specified	Cross-sectional	65	3 years	Males and females	Simplified WHO system	TF (WHO simplified grading system)	15.38	NA	NA	65	3 years	Males and females	TF and/or TI	NA	Yes, at same time	18.5	NA	NA	Checklist for Prevalence Studies	2014	2014	NA	NA	NA	NA	NA	NA	2018	2014
1512	#23331	1171	Yilikal 2018	Ethiopia	no history of MDA	not specified	Cross-sectional	98	8 years old	Males and females	Simplified WHO system	TF (WHO simplified grading system)	19.38	NA	NA	98	8 years old	Males and females	TI (WHO simplified grading system)	NA	Yes, at same time	2.04	NA	NA	Checklist for Prevalence Studies	2014	2014	NA	NA	NA	NA	NA	NA	2018	2014
1513	#23331	1172	Yilikal 2018	Ethiopia	no history of MDA	not specified	Cross-sectional	132	9 years old	Males and females	Simplified WHO system	TF (WHO simplified grading system)	15.9	NA	NA	132	9 years old	Males and females	TI (WHO simplified grading system)	NA	Yes, at same time	1.51	NA	NA	Checklist for Prevalence Studies	2014	2014	NA	NA	NA	NA	NA	NA	2018	2014
1514	#23331	1173	Yilikal 2018	Ethiopia	no history of MDA	not specified	Cross-sectional	961	1-9 years	Males and females	Simplified WHO system	TF (WHO simplified grading system)	18.3	NA	NA	961	1-9 years	Males and females	TI (WHO simplified grading system)	NA	Yes, at same time	2.1	NA	NA	Checklist for Prevalence Studies	2014	2014	NA	NA	NA	NA	NA	NA	2018	2014
1515	#23331	1165	Yilikal 2018	Ethiopia	no history of MDA	not specified	Cross-sectional	191	2 years	Males and females	Simplified WHO system	TF (WHO simplified grading system)	19.89	NA	NA	191	2 years	Males and females	TF and/or TI	NA	Yes, at same time	24.6	NA	NA	Checklist for Prevalence Studies	2014	2014	NA	NA	NA	NA	NA	NA	2018	2014
1516	#23331	1169	Yilikal 2018	Ethiopia	no history of MDA	not specified	Cross-sectional	64	6 years	Males and females	Simplified WHO system	TF (WHO simplified grading system)	17.18	NA	NA	64	6 years	Males and females	TI (WHO simplified grading system)	NA	Yes, at same time	1.56	NA	NA	Checklist for Prevalence Studies	2014	2014	NA	NA	NA	NA	NA	NA	2018	2014
1517	#23331	1170	Yilikal 2018	Ethiopia	no history of MDA	not specified	Cross-sectional	103	7 years	Males and females	Simplified WHO system	TF (WHO simplified grading system)	19.41	NA	NA	103	7 years	Males and females	TI (WHO simplified grading system)	NA	Yes, at same time	0.97	NA	NA	Checklist for Prevalence Studies	2014	2014	NA	NA	NA	NA	NA	NA	2018	2014
1518	#23331	1173	Yilikal 2018	Ethiopia	no history of MDA	not specified	Cross-sectional	961	1-9 years	Males and females	Simplified WHO system	TF (WHO simplified grading system)	18.3	NA	NA	961	1-9 years	Males and females	TF and/or TI	NA	Yes, at same time	20.4	NA	NA	Checklist for Prevalence Studies	2014	2014	NA	NA	NA	NA	NA	NA	2018	2014
1519	#23331	1168	Yilikal 2018	Ethiopia	no history of MDA	not specified	Cross-sectional	77	5 years	Males and females	Simplified WHO system	TF (WHO simplified grading system)	11.68	NA	NA	77	5 years	Males and females	TI (WHO simplified grading system)	NA	Yes, at same time	2.59	NA	NA	Checklist for Prevalence Studies	2014	2014	NA	NA	NA	NA	NA	NA	2018	2014
1520	#23331	1171	Yilikal 2018	Ethiopia	no history of MDA	not specified	Cross-sectional	98	8 years old	Males and females	Simplified WHO system	TF (WHO simplified grading system)	19.38	NA	NA	98	8 years old	Males and females	TF and/or TI	NA	Yes, at same time	21.4	NA	NA	Checklist for Prevalence Studies	2014	2014	NA	NA	NA	NA	NA	NA	2018	2014
1521	#23331	1172	Yilikal 2018	Ethiopia	no history of MDA	not specified	Cross-sectional	132	9 years old	Males and females	Simplified WHO system	TF (WHO simplified grading system)	15.9	NA	NA	132	9 years old	Males and females	TF and/or TI	NA	Yes, at same time	17.4	NA	NA	Checklist for Prevalence Studies	2014	2014	NA	NA	NA	NA	NA	NA	2018	2014
1522	#23333	30	Yilkal 2004	Ethiopia	no history of MDA	>50% TF	Cross-sectional	644	1-9 years	Males and females	Simplified WHO system	TF (WHO simplified grading system)	36.5	NA	NA	644	1-9 years	Males and females	TI (WHO simplified grading system)	NA	Yes, at same time	19.1	NA	NA	Checklist for Prevalence Studies	2002	2002	NA	NA	NA	NA	NA	NA	2004	2002
1523	#23333	34	Yilkal 2004	Ethiopia	no history of MDA	>50% TF	Cross-sectional	107	6-7 years	Males and females	Simplified WHO system	TF (WHO simplified grading system)	28	NA	NA	107	6-7 years	Males and females	TI (WHO simplified grading system)	NA	Yes, at same time	24.2	NA	NA	Checklist for Prevalence Studies	2002	2002	NA	NA	NA	NA	NA	NA	2004	2002
1524	#23333	35	Yilkal 2004	Ethiopia	no history of MDA	>50% TF	Cross-sectional	57	8-9 years	Males and females	Simplified WHO system	TF (WHO simplified grading system)	28.1	NA	NA	57	8-9 years	Males and females	TI (WHO simplified grading system)	NA	Yes, at same time	29.8	NA	NA	Checklist for Prevalence Studies	2002	2002	NA	NA	NA	NA	NA	NA	2004	2002
1525	#23333	36	Yilkal 2004	Ethiopia	no history of MDA	>50% TF	Cross-sectional	328	1-9 years	Males only	Simplified WHO system	TF (WHO simplified grading system)	34.1	NA	NA	328	1-9 years	Males only	TI (WHO simplified grading system)	NA	Yes, at same time	19.8	NA	NA	Checklist for Prevalence Studies	2002	2002	NA	NA	NA	NA	NA	NA	2004	2002
1526	#23333	37	Yilkal 2004	Ethiopia	no history of MDA	>50% TF	Cross-sectional	316	1-9 years	Females only	Simplified WHO system	TF (WHO simplified grading system)	38.9	NA	NA	316	1-9 years	Females only	TI (WHO simplified grading system)	NA	Yes, at same time	18.4	NA	NA	Checklist for Prevalence Studies	2002	2002	NA	NA	NA	NA	NA	NA	2004	2002
1527	#23333	31	Yilkal 2004	Ethiopia	no history of MDA	>50% TF	Cross-sectional	149	0-1 years	Males and females	Simplified WHO system	TF (WHO simplified grading system)	41.6	NA	NA	149	0-1 years	Males and females	TI (WHO simplified grading system)	NA	Yes, at same time	4	NA	NA	Checklist for Prevalence Studies	2002	2002	NA	NA	NA	NA	NA	NA	2004	2002
1528	#23333	32	Yilkal 2004	Ethiopia	no history of MDA	>50% TF	Cross-sectional	182	2-3 years	Males and females	Simplified WHO system	TF (WHO simplified grading system)	40.7	NA	NA	182	2-3 years	Males and females	TI (WHO simplified grading system)	NA	Yes, at same time	19.2	NA	NA	Checklist for Prevalence Studies	2002	2002	NA	NA	NA	NA	NA	NA	2004	2002
1529	#23333	33	Yilkal 2004	Ethiopia	no history of MDA	>50% TF	Cross-sectional	149	4-5 years	Males and females	Simplified WHO system	TF (WHO simplified grading system)	35.6	NA	NA	149	4-5 years	Males and females	TI (WHO simplified grading system)	NA	Yes, at same time	26.1	NA	NA	Checklist for Prevalence Studies	2002	2002	NA	NA	NA	NA	NA	NA	2004	2002
1530	#23343	1178	Yoseph 2002	Ethiopia	no history of MDA	not specified	Cross-sectional	1846	5-15 years	Males and females	Simplified WHO system	TF (WHO simplified grading system)	0.18	NA	NA	1846	5-15 years	Males and females	TI (WHO simplified grading system)	NA	Yes, at same time	13.8	NA	NA	Checklist for Prevalence Studies	1999	1999	NA	NA	NA	NA	NA	NA	2002	1999
1531	#23390	1183	Zambrano 2017	Tanzania	history of MDA	endemic	Cross-sectional within longitudinal	3582	1-9 years	Males and females	Simplified WHO system	TF (WHO simplified grading system)	2.9	NA	NA	3582	1-9 years	Males and females	TF and/or TI	NA	Yes, at same time	5.1	NA	NA	Both	NA	NA	NA	NA	NA	NA	NA	NA	2017	2017
1532	#23390	1182	Zambrano 2017	Tanzania	history of MDA	endemic	Cross-sectional within longitudinal	3389	1-9 years	Males and females	Simplified WHO system	TF (WHO simplified grading system)	2.7	NA	NA	3389	1-9 years	Males and females	TI (WHO simplified grading system)	NA	Yes, at same time	0.4	NA	NA	Both	NA	NA	NA	NA	NA	NA	NA	NA	2017	2017
1533	#23390	1181	Zambrano 2017	Tanzania	history of MDA	endemic	Cross-sectional within longitudinal	3578	1-9 years	Males and females	Simplified WHO system	TF (WHO simplified grading system)	3.7	NA	NA	3578	1-9 years	Males and females	TF and TI	NA	Yes, at same time	1.3	NA	NA	Both	NA	NA	NA	NA	NA	NA	NA	NA	2017	2017
1534	#23390	1182	Zambrano 2017	Tanzania	history of MDA	endemic	Cross-sectional within longitudinal	3389	1-9 years	Males and females	Simplified WHO system	TF (WHO simplified grading system)	2.7	NA	NA	3389	1-9 years	Males and females	TF and/or TI	NA	Yes, at same time	3.8	NA	NA	Both	NA	NA	NA	NA	NA	NA	NA	NA	2017	2017
1535	#23390	1181	Zambrano 2017	Tanzania	history of MDA	endemic	Cross-sectional within longitudinal	3578	1-9 years	Males and females	Simplified WHO system	TF (WHO simplified grading system)	3.7	NA	NA	3578	1-9 years	Males and females	TI (WHO simplified grading system)	NA	Yes, at same time	0.8	NA	NA	Both	NA	NA	NA	NA	NA	NA	NA	NA	2017	2017
1536	#23390	1183	Zambrano 2017	Tanzania	history of MDA	endemic	Cross-sectional within longitudinal	3582	1-9 years	Males and females	Simplified WHO system	TF (WHO simplified grading system)	2.9	NA	NA	3582	1-9 years	Males and females	TF and TI	NA	Yes, at same time	1.1	NA	NA	Both	NA	NA	NA	NA	NA	NA	NA	NA	2017	2017
1537	#23390	1183	Zambrano 2017	Tanzania	history of MDA	endemic	Cross-sectional within longitudinal	3582	1-9 years	Males and females	Simplified WHO system	TF (WHO simplified grading system)	2.9	NA	NA	3582	1-9 years	Males and females	TI (WHO simplified grading system)	NA	Yes, at same time	1.1	NA	NA	Both	NA	NA	NA	NA	NA	NA	NA	NA	2017	2017
1538	#23390	1183	Zambrano 2017	Tanzania	history of MDA	endemic	Cross-sectional within longitudinal	3582	1-9 years	Males and females	Simplified WHO system	TF (WHO simplified grading system)	2.9	NA	NA	3582	1-9 years	Males and females	Infection	APTIMA ACT, proportion in TF-Alone RNA	Yes, at same time	2.5	NA	NA	Both	NA	NA	NA	NA	NA	NA	APTIMA	RNA	2017	2017
1539	#23390	1181	Zambrano 2017	Tanzania	history of MDA	endemic	Cross-sectional within longitudinal	3578	1-9 years	Males and females	Simplified WHO system	TF (WHO simplified grading system)	3.7	NA	NA	3578	1-9 years	Males and females	Infection	APTIMA ACT, proportion in TF-Alone RNA	Yes, at same time	23.9	16.9	32.0	Both	NA	NA	16.9	32	NA	NA	APTIMA	RNA	2017	2017
1540	#23390	1182	Zambrano 2017	Tanzania	history of MDA	endemic	Cross-sectional within longitudinal	3389	1-9 years	Males and females	Simplified WHO system	TF (WHO simplified grading system)	2.7	NA	NA	3389	1-9 years	Males and females	Infection	APTIMA ACT, proportion in TF-Alone RNA	Yes, at same time	25.8	17.3	35.9	Both	NA	NA	17.3	35.9	NA	NA	APTIMA	RNA	2017	2017
1541	#23390	1183	Zambrano 2017	Tanzania	history of MDA	endemic	Cross-sectional within longitudinal	3582	1-9 years	Males and females	Simplified WHO system	TF (WHO simplified grading system)	2.9	NA	NA	3582	1-9 years	Males and females	Infection	APTIMA ACT, proportion in TF-Alone RNA	Yes, at same time	40.8	31.2	50.9	Both	NA	NA	31.2	50.9	NA	NA	APTIMA	RNA	2017	2017
1542	#23390	1182	Zambrano 2017	Tanzania	history of MDA	endemic	Cross-sectional within longitudinal	3389	1-9 years	Males and females	Simplified WHO system	TF (WHO simplified grading system)	2.7	NA	NA	3389	1-9 years	Males and females	TF and TI	NA	Yes, at same time	0.7	NA	NA	Both	NA	NA	NA	NA	NA	NA	NA	NA	2017	2017
1543	#23390	1182	Zambrano 2017	Tanzania	history of MDA	endemic	Cross-sectional within longitudinal	3389	1-9 years	Males and females	Simplified WHO system	TF (WHO simplified grading system)	2.7	NA	NA	3389	1-9 years	Males and females	Infection	APTIMA ACT, proportion in TF-Alone RNA	Yes, at same time	1.4	NA	NA	Both	NA	NA	NA	NA	NA	NA	APTIMA	RNA	2017	2017
1544	#23390	1181	Zambrano 2017	Tanzania	history of MDA	endemic	Cross-sectional within longitudinal	3578	1-9 years	Males and females	Simplified WHO system	TF (WHO simplified grading system)	3.7	NA	NA	3578	1-9 years	Males and females	TF and/or TI	NA	Yes, at same time	5.8	NA	NA	Both	NA	NA	NA	NA	NA	NA	NA	NA	2017	2017
1545	#23390	1181	Zambrano 2017	Tanzania	history of MDA	endemic	Cross-sectional within longitudinal	3578	1-9 years	Males and females	Simplified WHO system	TF (WHO simplified grading system)	3.7	NA	NA	3578	1-9 years	Males and females	Infection	APTIMA ACT, proportion in TF-Alone RNA	Yes, at same time	1.7	NA	NA	Both	NA	NA	NA	NA	NA	NA	APTIMA	RNA	2017	2017
1546	#23419	1184	Zerihun 1997	Ethiopia	no history of MDA	not specified	Cross-sectional	2457	0-9 years	Males and females	Simplified WHO system	TF (WHO simplified grading system)	32.24	NA	NA	2457	0-9 years	Males and females	TI (WHO simplified grading system)	NA	Yes, at same time	18.35	NA	NA	Checklist for Prevalence Studies	1994	1995	NA	NA	NA	NA	NA	NA	1997	1994
1547	#23419	1184	Zerihun 1997	Ethiopia	no history of MDA	not specified	Cross-sectional	2457	0-9 years	Males and females	Simplified WHO system	TF (WHO simplified grading system)	32.24	NA	NA	2457	0-9 years	Males and females	TF and/or TI	NA	Yes, at same time	35.7	NA	NA	Checklist for Prevalence Studies	1994	1995	NA	NA	NA	NA	NA	NA	1997	1994
1548	#23569	228	Rosen, DS 1995	Yemen	no history of MDA	not specified	Cross-sectional	338	<6 years	Males and females	Simplified WHO system	TF (WHO simplified grading system)	14.2	NA	NA	338	<6 years	Males and females	TI (WHO simplified grading system)	NA	Yes, at same time	0.3	NA	NA	Checklist for Prevalence Studies	NA	NA	NA	NA	NA	NA	NA	NA	1995	1995
1549	#23640	1011	Silva 2016	Brazil	no history of MDA	not specified	Cross-sectional	357	7-15 years	Females only	Simplified WHO system	TF (WHO simplified grading system)	5.32	NA	NA	357	7-15 years	Females only	TI (WHO simplified grading system)	NA	Yes, at same time	0	NA	NA	Checklist for Prevalence Studies	2014	2014	NA	NA	NA	NA	NA	NA	2016	2014
1550	#23640	1012	Silva 2016	Brazil	no history of MDA	not specified	Cross-sectional	635	7-15 years	Males and females	Simplified WHO system	TF (WHO simplified grading system)	4.72	NA	NA	635	7-15 years	Males and females	TI (WHO simplified grading system)	NA	Yes, at same time	0	NA	NA	Checklist for Prevalence Studies	2014	2014	NA	NA	NA	NA	NA	NA	2016	2014
1551	#23640	1010	Silva 2016	Brazil	no history of MDA	not specified	Cross-sectional	278	7-15 years	Males only	Simplified WHO system	TF (WHO simplified grading system)	3.95	NA	NA	278	7-15 years	Males only	TI (WHO simplified grading system)	NA	Yes, at same time	0	NA	NA	Checklist for Prevalence Studies	2014	2014	NA	NA	NA	NA	NA	NA	2016	2014
1552	#24060	85	Babalola 2005	Nigeria	no history of MDA	not specified	Cross-sectional within RCT (may be longitudinal)	1863	5-9 years	Males and females	Simplified WHO system	TF (WHO simplified grading system)	1.3	NA	NA	1863	5-9 years	Males and females	TI (WHO simplified grading system)	NA	Yes, at same time	0	NA	NA	Checklist for Prevalence Studies	NA	NA	NA	NA	NA	NA	NA	NA	2005	2005
1553	#24302	119	Bejiga 2001	Ethiopia	no history of MDA	not specified	Cross-sectional	125	0-10 years	Males only	Simplified WHO system	TF (WHO simplified grading system)	21.1	NA	NA	125	0-10 years	Males only	TI (WHO simplified grading system)	NA	Yes, at same time	7.6	NA	NA	Checklist for Prevalence Studies	1999	1999	NA	NA	NA	NA	NA	NA	2001	1999
1554	#24302	121	Bejiga 2001	Ethiopia	no history of MDA	not specified	Cross-sectional	237	0-10 years	Males and females	Simplified WHO system	TF (WHO simplified grading system)	34.6	NA	NA	237	0-10 years	Males and females	TI (WHO simplified grading system)	NA	Yes, at same time	16.5	NA	NA	Checklist for Prevalence Studies	1999	1999	NA	NA	NA	NA	NA	NA	2001	1999
1555	#24302	120	Bejiga 2001	Ethiopia	no history of MDA	not specified	Cross-sectional	112	0-10 years	Females only	Simplified WHO system	TF (WHO simplified grading system)	13.5	NA	NA	112	0-10 years	Females only	TI (WHO simplified grading system)	NA	Yes, at same time	8.9	NA	NA	Checklist for Prevalence Studies	1999	1999	NA	NA	NA	NA	NA	NA	2001	1999
1556	#25512	230	Datta 1994	Kenya	no history of MDA	not specified	Cross-sectional	277	0-14 years	not specified	Simplified WHO system	TF (WHO simplified grading system)	19.1	NA	NA	191	0-14 years	NA	Infection	PCR for Ct DNA PCR-EIA	Yes, at same time	30.89	NA	NA	Checklist for Diagnostic Test Accuracy Studies	1988	1991	NA	NA	NA	NA	PCR-EIA	DNA	1994	1988
1557	#25512	230	Datta 1994	Kenya	no history of MDA	not specified	Cross-sectional	277	0-14 years	not specified	Simplified WHO system	TF (WHO simplified grading system)	19.1	NA	NA	277	0-14 years	not specified	TI (WHO simplified grading system)	NA	Yes, at same time	80.8	NA	NA	Checklist for Diagnostic Test Accuracy Studies	1988	1991	NA	NA	NA	NA	NA	NA	1994	1988
1558	#25998	242	Ejigu 2013	Ethiopia	no history of MDA	not specified	Cross-sectional	305	1-9 years	Males and females	Simplified WHO system	TF (WHO simplified grading system)	15.7	NA	NA	305	1-9 years	Males and females	TI (WHO simplified grading system)	NA	Yes, at same time	9.5	NA	NA	Checklist for Prevalence Studies	2011	2011	NA	NA	NA	NA	NA	NA	2013	2011
1559	#26101	257	Faal 2006	Gambia	no history of MDA	trachoma endemic	Cross-sectional	322	4-15 years	Males and females	Simplified WHO system	TF (WHO simplified grading system)	18.6	NA	NA	322	4-15 years	Males and females	TI (WHO simplified grading system)	NA	Yes, at same time	1.6	NA	NA	Checklist for Diagnostic Test Accuracy Studies	NA	NA	NA	NA	NA	NA	NA	NA	2006	2006
1560	#26101	257	Faal 2006	Gambia	no history of MDA	trachoma endemic	Cross-sectional	322	4-15 years	Males and females	Simplified WHO system	TF (WHO simplified grading system)	18.6	NA	NA	322	4-15 years	Males and females	Infection	RNA detected via Quantitect SYBR Green I One- Step RT-PCR kit	Yes, at same time	22.36	NA	NA	Checklist for Diagnostic Test Accuracy Studies	NA	NA	NA	NA	NA	NA	Abbott/Real time PCR	RNA	2006	2006
1561	#2632	1054	Tadesse 2017	Ethiopia	unknown	not specified	Cross-sectional within longitudinal	680	1-8 years	Males and females	Simplified WHO system	TF (WHO simplified grading system)	13.5	NA	NA	680	1-8 years	Males and females	TI (WHO simplified grading system)	NA	Yes, at same time	4.7	NA	NA	Checklist for Prevalence Studies	2014	2014	NA	NA	NA	NA	NA	NA	2017	2014
1562	#2632	1053	Tadesse 2017	Ethiopia	unknown	not specified	Cross-sectional within longitudinal	678	1-8 years	Males and females	Simplified WHO system	TF (WHO simplified grading system)	23	NA	NA	678	1-8 years	Males and females	TF and/or TI	NA	Yes, at same time	26	NA	NA	Checklist for Prevalence Studies	2014	2014	NA	NA	NA	NA	NA	NA	2017	2014
1563	#2632	1056	Tadesse 2017	Ethiopia	unknown	not specified	Cross-sectional within longitudinal	675	1-9 years	Males and females	Simplified WHO system	TF (WHO simplified grading system)	13.5	NA	NA	675	1-9 years	Males and females	TI (WHO simplified grading system)	NA	Yes, at same time	4.3	NA	NA	Checklist for Prevalence Studies	2015	2015	NA	NA	NA	NA	NA	NA	2017	2015
1564	#2632	1055	Tadesse 2017	Ethiopia	unknown	not specified	Cross-sectional within longitudinal	678	1-9 years	Males and females	Simplified WHO system	TF (WHO simplified grading system)	15.5	NA	NA	678	1-9 years	Males and females	TI (WHO simplified grading system)	NA	Yes, at same time	3.8	NA	NA	Checklist for Prevalence Studies	2015	2015	NA	NA	NA	NA	NA	NA	2017	2015
1565	#2632	1056	Tadesse 2017	Ethiopia	unknown	not specified	Cross-sectional within longitudinal	675	1-9 years	Males and females	Simplified WHO system	TF (WHO simplified grading system)	13.5	NA	NA	675	1-9 years	Males and females	TF and/or TI	NA	Yes, at same time	17.2	NA	NA	Checklist for Prevalence Studies	2015	2015	NA	NA	NA	NA	NA	NA	2017	2015
1566	#2632	1053	Tadesse 2017	Ethiopia	unknown	not specified	Cross-sectional within longitudinal	678	1-8 years	Males and females	Simplified WHO system	TF (WHO simplified grading system)	23	NA	NA	678	1-8 years	Males and females	TI (WHO simplified grading system)	NA	Yes, at same time	4.9	NA	NA	Checklist for Prevalence Studies	2014	2014	NA	NA	NA	NA	NA	NA	2017	2014
1567	#2632	1055	Tadesse 2017	Ethiopia	unknown	not specified	Cross-sectional within longitudinal	678	1-9 years	Males and females	Simplified WHO system	TF (WHO simplified grading system)	15.5	NA	NA	678	1-9 years	Males and females	TF and/or TI	NA	Yes, at same time	18.3	NA	NA	Checklist for Prevalence Studies	2015	2015	NA	NA	NA	NA	NA	NA	2017	2015
1568	#2632	1054	Tadesse 2017	Ethiopia	unknown	not specified	Cross-sectional within longitudinal	680	1-8 years	Males and females	Simplified WHO system	TF (WHO simplified grading system)	13.5	NA	NA	680	1-8 years	Males and females	TF and/or TI	NA	Yes, at same time	17.4	NA	NA	Checklist for Prevalence Studies	2014	2014	NA	NA	NA	NA	NA	NA	2017	2014
1569	#26881	296	Gwyn 2018	Nepal	no history of MDA	10-29.9%	Cross-sectional	52	1-9 years	Males and females	Simplified WHO system	TF (WHO simplified grading system)	17.6	7.25	27.9	659	All ages	Males and females	Serology	Pgp3 by multiplex bead array assay	Yes, at same time	77	73.599999999999994	80	Checklist for Prevalence Studies	2000	2002	73.6	80	MBA	Pgp3	NA	NA	2018	2000
1570	#26881	297	Gwyn 2018	Nepal	history of MDA	10-29.9%	Cross-sectional	73	1-9 years	Males and females	Simplified WHO system	TF (WHO simplified grading system)	0	0	5.6	646	All ages	Males and females	Serology	Pgp3 by multiplex bead array assay	Yes, at same time	32	28.4	35.6	Checklist for Prevalence Studies	2014	2014	28.4	35.6	MBA	Pgp3	NA	NA	2018	2014
1571	#26881	296	Gwyn 2018	Nepal	no history of MDA	10-29.9%	Cross-sectional	52	1-9 years	Males and females	Simplified WHO system	TF (WHO simplified grading system)	17.6	7.25	27.9	659	All ages	Males and females	Serology	CT694 by MBA assay	Yes, at same time	71.1	67.599999999999994	74.599999999999994	Checklist for Prevalence Studies	2000	2002	67.6	74.6	MBA	CT694	NA	NA	2018	2000
1572	#26881	297	Gwyn 2018	Nepal	history of MDA	10-29.9%	Cross-sectional	73	1-9 years	Males and females	Simplified WHO system	TF (WHO simplified grading system)	0	0	5.6	646	All ages	Males and females	Serology	CT694 by MBA assay	Yes, at same time	34.9	31.22	38.58	Checklist for Prevalence Studies	2014	2014	31.22	38.58	MBA	CT694	NA	NA	2018	2014
1573	#26881	296	Gwyn 2018	Nepal	no history of MDA	10-29.9%	Cross-sectional	52	1-9 years	Males and females	Simplified WHO system	TF (WHO simplified grading system)	17.6	7.25	27.9	52	1-9 years	Males and females	Serology	CT694 by MBA assay	Yes, at same time	53.8	40.3	67.4	Checklist for Prevalence Studies	2000	2002	40.3	67.4	MBA	CT694	NA	NA	2018	2000
1574	#26881	297	Gwyn 2018	Nepal	history of MDA	10-29.9%	Cross-sectional	73	1-9 years	Males and females	Simplified WHO system	TF (WHO simplified grading system)	0	0	5.6	73	1-9 years	Males and females	Serology	CT694 by MBA assay	Yes, at same time	1.3	0.0	3.9	Checklist for Prevalence Studies	2014	2014	0	3.9	MBA	CT694	NA	NA	2018	2014
1575	#26881	296	Gwyn 2018	Nepal	no history of MDA	10-29.9%	Cross-sectional	52	1-9 years	Males and females	Simplified WHO system	TF (WHO simplified grading system)	17.6	7.25	27.9	52	1-9 years	Males and females	Serology	Pgp3 by multiplex bead array assay	Yes, at same time	59.6	46.3	72.9	Checklist for Prevalence Studies	2000	2002	46.3	72.9	MBA	Pgp3	NA	NA	2018	2000
1576	#26881	297	Gwyn 2018	Nepal	history of MDA	10-29.9%	Cross-sectional	73	1-9 years	Males and females	Simplified WHO system	TF (WHO simplified grading system)	0	0	5.6	73	1-9 years	Males and females	Serology	Pgp3 by multiplex bead array assay	Yes, at same time	2.7	0.0	6.4	Checklist for Prevalence Studies	2014	2014	0	6.4	MBA	Pgp3	NA	NA	2018	2014
1577	#27002	323	Hammou 2022	Morocco	history of MDA	<5%	Cross-sectional	1246	1-9 years	Males and females	Simplified WHO system	TF (WHO simplified grading system)	0.2	0	0.5	2917	All ages	Males and females	Serology	PgP3 MBA	Yes, at same time	29.7	16.2	47.6	Checklist for Prevalence Studies	2019	2019	16.2	47.6	MBA	Pgp3	NA	NA	2022	2019
1578	#27002	324	Hammou 2022	Morocco	history of MDA	<5%	Cross-sectional	1121	1-9 years	Males and females	Simplified WHO system	TF (WHO simplified grading system)	0.1	0	0.2	1121	1-9 years	Males and females	TI (WHO simplified grading system)	NA	Yes, at same time	0	NA	NA	Checklist for Prevalence Studies	2019	2019	NA	NA	NA	NA	NA	NA	2022	2019
1579	#27002	323	Hammou 2022	Morocco	history of MDA	<5%	Cross-sectional	1246	1-9 years	Males and females	Simplified WHO system	TF (WHO simplified grading system)	0.2	0	0.5	1246	1-9 years	Males and females	TI (WHO simplified grading system)	NA	Yes, at same time	0	NA	NA	Checklist for Prevalence Studies	2019	2019	NA	NA	NA	NA	NA	NA	2022	2019
1580	#27002	323	Hammou 2022	Morocco	history of MDA	<5%	Cross-sectional	1246	1-9 years	Males and females	Simplified WHO system	TF (WHO simplified grading system)	0.2	0	0.5	1246	1-9 years	Males and females	Serology	Pgp3 LFA	Yes, at same time	10.6	6.9	16.9	Checklist for Prevalence Studies	2019	2019	6.9	16.9	LFA	Pgp3	NA	NA	2022	2019
1581	#27002	324	Hammou 2022	Morocco	history of MDA	<5%	Cross-sectional	1121	1-9 years	Males and females	Simplified WHO system	TF (WHO simplified grading system)	0.1	0	0.2	1352	1-9 years	Males and females	Serology	Pgp3 LFA	Yes, at same time	1.9	0.7	6	Checklist for Prevalence Studies	2019	2019	0.7	6	LFA	Pgp3	NA	NA	2022	2019
1582	#27002	323	Hammou 2022	Morocco	history of MDA	<5%	Cross-sectional	1246	1-9 years	Males and females	Simplified WHO system	TF (WHO simplified grading system)	0.2	0	0.5	2917	All ages	Males and females	Serology	Pgp3 LFA	Yes, at same time	39.2	23.4	55.1	Checklist for Prevalence Studies	2019	2019	23.4	55.1	LFA	Pgp3	NA	NA	2022	2019
1583	#27002	324	Hammou 2022	Morocco	history of MDA	<5%	Cross-sectional	1121	1-9 years	Males and females	Simplified WHO system	TF (WHO simplified grading system)	0.1	0	0.2	2480	All ages	Males and females	Serology	CT694 MBA	Yes, at same time	14.6	5	42.3	Checklist for Prevalence Studies	2019	2019	5	42.3	MBA	CT694	NA	NA	2022	2019
1584	#27002	324	Hammou 2022	Morocco	history of MDA	<5%	Cross-sectional	1121	1-9 years	Males and females	Simplified WHO system	TF (WHO simplified grading system)	0.1	0	0.2	1352	1-9 years	Males and females	Serology	CT694 MBA	Yes, at same time	1.7	0.6	5.8	Checklist for Prevalence Studies	2019	2019	0.6	5.8	MBA	CT694	NA	NA	2022	2019
1585	#27002	324	Hammou 2022	Morocco	history of MDA	<5%	Cross-sectional	1121	1-9 years	Males and females	Simplified WHO system	TF (WHO simplified grading system)	0.1	0	0.2	2480	All ages	Males and females	Serology	PgP3 MBA	Yes, at same time	14	4.5	39.200000000000003	Checklist for Prevalence Studies	2019	2019	4.5	39.2	MBA	Pgp3	NA	NA	2022	2019
1586	#27002	324	Hammou 2022	Morocco	history of MDA	<5%	Cross-sectional	1121	1-9 years	Males and females	Simplified WHO system	TF (WHO simplified grading system)	0.1	0	0.2	2480	All ages	Males and females	Serology	Pgp3 LFA	Yes, at same time	17.5	6.4	41.8	Checklist for Prevalence Studies	2019	2019	6.4	41.8	LFA	Pgp3	NA	NA	2022	2019
1587	#27002	323	Hammou 2022	Morocco	history of MDA	<5%	Cross-sectional	1246	1-9 years	Males and females	Simplified WHO system	TF (WHO simplified grading system)	0.2	0	0.5	2917	All ages	Males and females	Serology	CT694 MBA	Yes, at same time	36.2	21.2	52.9	Checklist for Prevalence Studies	2019	2019	21.2	52.9	MBA	CT694	NA	NA	2022	2019
1588	#27002	323	Hammou 2022	Morocco	history of MDA	<5%	Cross-sectional	1246	1-9 years	Males and females	Simplified WHO system	TF (WHO simplified grading system)	0.2	0	0.5	1246	1-9 years	Males and females	Serology	CT694 MBA	Yes, at same time	9.4	5.9	15.6	Checklist for Prevalence Studies	2019	2019	5.9	15.6	MBA	CT694	NA	NA	2022	2019
1589	#27002	323	Hammou 2022	Morocco	history of MDA	<5%	Cross-sectional	1246	1-9 years	Males and females	Simplified WHO system	TF (WHO simplified grading system)	0.2	0	0.5	1246	1-9 years	Males and females	Serology	PgP3 MBA	Yes, at same time	11.4	7.7	17.7	Checklist for Prevalence Studies	2019	2019	7.7	17.7	MBA	Pgp3	NA	NA	2022	2019
1590	#27002	324	Hammou 2022	Morocco	history of MDA	<5%	Cross-sectional	1121	1-9 years	Males and females	Simplified WHO system	TF (WHO simplified grading system)	0.1	0	0.2	1352	1-9 years	Males and females	Serology	PgP3 MBA	Yes, at same time	1.7	0.6	5.7	Checklist for Prevalence Studies	2019	2019	0.6	5.7	MBA	Pgp3	NA	NA	2022	2019
1591	#27041	362	Harding-Esch 2017	Senegal	no history of MDA	not specified	Cross-sectional	1432	1-9 years	Males and females	Simplified WHO system	TF (WHO simplified grading system)	2.5	1.8	3.6	1432	1-9 years	Males and females	TI (WHO simplified grading system)	NA	Yes, at same time	0.5	0.2	1	Checklist for Prevalence Studies	2010	2010	0.2	1	NA	NA	NA	NA	2017	2010
1592	#27444	367	Hudson 1992	unknown	unknown	not specified	Cross-sectional	10	6-10 years	not specified	Simplified WHO system	TF (WHO simplified grading system)	90	NA	NA	10	6-10 years	not specified	TI (WHO simplified grading system)	NA	Yes, at same time	20	NA	NA	Checklist for Diagnostic Test Accuracy Studies	NA	NA	NA	NA	NA	NA	NA	NA	1992	1992
1593	#27444	367	Hudson 1992	unknown	unknown	not specified	Cross-sectional	10	6-10 years	not specified	Simplified WHO system	TF (WHO simplified grading system)	90	NA	NA	10	6-10 years	not specified	Infection	RNA probe	Yes, at same time	30	NA	NA	Checklist for Diagnostic Test Accuracy Studies	NA	NA	NA	NA	NA	NA	other/not specified	RNA	1992	1992
1594	#27972	390	Keenan 2012	Ethiopia	history of MDA	not specified	Cross-sectional within RCT (may be longitudinal)	583	0-9 years	not specified	Simplified WHO system	TF (WHO simplified grading system)	34.8	27.7	42.8	583	0-9 years	not specified	Infection	RNA, Amplicor	Yes, at same time	7.1	2.7	17.399999999999999	Both	2009	2009	2.7	17.4	NA	NA	Roche/Amplicor	RNA	2012	2009
1595	#27972	390	Keenan 2012	Ethiopia	history of MDA	not specified	Cross-sectional within RCT (may be longitudinal)	583	0-9 years	not specified	Simplified WHO system	TF (WHO simplified grading system)	34.8	27.7	42.8	583	0-9 years	not specified	TF and/or TI	NA	Yes, at same time	43.5	35	52.4	Both	2009	2009	35	52.4	NA	NA	NA	NA	2012	2009
1596	#27972	390	Keenan 2012	Ethiopia	history of MDA	not specified	Cross-sectional within RCT (may be longitudinal)	583	0-9 years	not specified	Simplified WHO system	TF (WHO simplified grading system)	34.8	27.7	42.8	583	0-9 years	not specified	Infection	DNA, Amplicor	Yes, at same time	4.3	1.7	10.5	Both	2009	2009	1.7	10.5	NA	NA	Roche/Amplicor	DNA	2012	2009
1597	#27972	390	Keenan 2012	Ethiopia	history of MDA	not specified	Cross-sectional within RCT (may be longitudinal)	583	0-9 years	not specified	Simplified WHO system	TF (WHO simplified grading system)	34.8	27.7	42.8	583	0-9 years	not specified	TI (WHO simplified grading system)	NA	Yes, at same time	16.5	9.4	27.2	Both	2009	2009	9.4	27.2	NA	NA	NA	NA	2012	2009
1598	#27973	398	Keenan 2018	Ethiopia	history of MDA	hyperendemic	Cross-sectional within RCT (may be longitudinal)	521	0-9 years	Males and females	Simplified WHO system	TF (WHO simplified grading system)	43.3	NA	NA	525	0-9 years	Males and females	Infection	Abbott m2000, pooled	Yes, at same time	15.5	NA	NA	Checklist for Prevalence Studies	2013	2013	NA	NA	NA	NA	Abbott/Real time PCR	other/not specified	2018	2013
1599	#27973	395	Keenan 2018	Ethiopia	history of MDA	hyperendemic	Cross-sectional within RCT (may be longitudinal)	546	0-9 years	Males and females	Simplified WHO system	TF (WHO simplified grading system)	31.7	NA	NA	552	0-9 years	Males and females	Infection	Abbott m2000, pooled	Yes, at same time	6.7	NA	NA	Checklist for Prevalence Studies	2010	2010	NA	NA	NA	NA	Abbott/Real time PCR	other/not specified	2018	2010
1600	#27973	391	Keenan 2018	Ethiopia	history of MDA	hyperendemic	Cross-sectional within RCT (may be longitudinal)	582	0-9 years	Males and females	Simplified WHO system	TF (WHO simplified grading system)	30.5	NA	NA	589	0-9 years	Males and females	Infection	Abbott m2000, pooled	Yes, at same time	9.9	NA	NA	Checklist for Prevalence Studies	2010	2010	NA	NA	NA	NA	Abbott/Real time PCR	other/not specified	2018	2010
1601	#27973	393	Keenan 2018	Ethiopia	history of MDA	hyperendemic	Cross-sectional within RCT (may be longitudinal)	575	0-9 years	Males and females	Simplified WHO system	TF (WHO simplified grading system)	37.5	NA	NA	579	0-9 years	Males and females	Infection	Abbott m2000, pooled	Yes, at same time	11.9	NA	NA	Checklist for Prevalence Studies	2012	2012	NA	NA	NA	NA	Abbott/Real time PCR	other/not specified	2018	2012
1602	#27973	394	Keenan 2018	Ethiopia	history of MDA	hyperendemic	Cross-sectional within RCT (may be longitudinal)	537	0-9 years	Males and females	Simplified WHO system	TF (WHO simplified grading system)	36.5	NA	NA	539	0-9 years	Males and females	Infection	Abbott m2000, pooled	Yes, at same time	13.9	NA	NA	Checklist for Prevalence Studies	2013	2013	NA	NA	NA	NA	Abbott/Real time PCR	other/not specified	2018	2013
1603	#27973	396	Keenan 2018	Ethiopia	history of MDA	hyperendemic	Cross-sectional within RCT (may be longitudinal)	546	0-9 years	Males and females	Simplified WHO system	TF (WHO simplified grading system)	43.6	NA	NA	543	0-9 years	Males and females	Infection	Abbott m2000, pooled	Yes, at same time	8.1	NA	NA	Checklist for Prevalence Studies	2011	2011	NA	NA	NA	NA	Abbott/Real time PCR	other/not specified	2018	2011
1604	#27973	397	Keenan 2018	Ethiopia	history of MDA	hyperendemic	Cross-sectional within RCT (may be longitudinal)	544	0-9 years	Males and females	Simplified WHO system	TF (WHO simplified grading system)	40.7	NA	NA	548	0-9 years	Males and females	Infection	Abbott m2000, pooled	Yes, at same time	14.2	NA	NA	Checklist for Prevalence Studies	2012	2012	NA	NA	NA	NA	Abbott/Real time PCR	other/not specified	2018	2012
1605	#27973	392	Keenan 2018	Ethiopia	history of MDA	hyperendemic	Cross-sectional within RCT (may be longitudinal)	555	0-9 years	Males and females	Simplified WHO system	TF (WHO simplified grading system)	41.5	NA	NA	564	0-9 years	Males and females	Infection	Abbott m2000, pooled	Yes, at same time	8.3	NA	NA	Checklist for Prevalence Studies	2011	2011	NA	NA	NA	NA	Abbott/Real time PCR	other/not specified	2018	2011
1606	#28881	660	Mabey 1991	Gambia	no history of MDA	not specified	Case-control	78	1-17 years	Males and females	FPC	F2/F3 (FPC)	48.7	NA	NA	78	1-17 years	Males and females	Pannus	score 1, 2, or 3	Yes, at same time	30.7	NA	NA	Checklist for Prevalence Studies	NA	NA	NA	NA	NA	NA	NA	NA	1991	1991
1607	#28881	660	Mabey 1991	Gambia	no history of MDA	not specified	Case-control	78	1-17 years	Males and females	FPC	F2/F3 (FPC)	48.7	NA	NA	78	1-17 years	Males and females	P3 (FPC)	P3 (TI)	Yes, at same time	9	NA	NA	Checklist for Prevalence Studies	NA	NA	NA	NA	NA	NA	NA	NA	1991	1991
1608	#29376	759	Miller 2004	Ethiopia	unknown	hyperendemic	Cross-sectional	100	1-6 years	not specified	Simplified WHO system	TF (WHO simplified grading system)	31	NA	NA	100	1-6 years	not specified	Infection	PCR for Ct DNA	Yes, at same time	63	NA	NA	Checklist for Diagnostic Test Accuracy Studies	NA	NA	NA	NA	NA	NA	other/not specified	DNA	2004	2004
1609	#29376	759	Miller 2004	Ethiopia	unknown	hyperendemic	Cross-sectional	100	1-6 years	not specified	Simplified WHO system	TF (WHO simplified grading system)	31	NA	NA	100	1-6 years	not specified	TI (WHO simplified grading system)	NA	Yes, at same time	7	NA	NA	Checklist for Diagnostic Test Accuracy Studies	NA	NA	NA	NA	NA	NA	NA	NA	2004	2004
1610	#29376	759	Miller 2004	Ethiopia	unknown	hyperendemic	Cross-sectional	100	1-6 years	not specified	Simplified WHO system	TF (WHO simplified grading system)	31	NA	NA	100	1-6 years	not specified	TF and/or TI	NA	Yes, at same time	86	NA	NA	Checklist for Diagnostic Test Accuracy Studies	NA	NA	NA	NA	NA	NA	NA	NA	2004	2004
1611	#29376	759	Miller 2004	Ethiopia	unknown	hyperendemic	Cross-sectional	100	1-6 years	not specified	Simplified WHO system	TF (WHO simplified grading system)	31	NA	NA	100	1-6 years	not specified	TF and TI	NA	Yes, at same time	48	NA	NA	Checklist for Diagnostic Test Accuracy Studies	NA	NA	NA	NA	NA	NA	NA	NA	2004	2004
1612	#29632	805	Munoz 2011	Tanzania	history of MDA	not specified	Cross-sectional	7828	<5 years	not specified	Simplified WHO system	TF (WHO simplified grading system)	9.4	6.6	15	7828	<5 years	not specified	Infection	Roche Amplicor C. trachomatis qualitative PCR assay from Roche Molecular Systems DNA	Yes, at same time	3.8	1.8	7.5	Both	NA	NA	1.8	7.5	NA	NA	Roche/Amplicor	DNA	2011	2011
1613	#29632	805	Munoz 2011	Tanzania	history of MDA	not specified	Cross-sectional	7828	<5 years	not specified	Simplified WHO system	TF (WHO simplified grading system)	9.4	6.6	15	60	<5 years	not specified	Photography	Nikon (Tokyo, Japan) D-series camera and a 105-mm 1:2.8-G lens	Yes, at same time	27	NA	NA	Both	NA	NA	NA	NA	NA	NA	NA	NA	2011	2011
1614	#29970	934	Odonkor 2022	Tanzania	history of MDA	hyperendemic	Cross-sectional	5417	1-9 years	not specified	Simplified WHO system	TF (WHO simplified grading system)	6.14	NA	NA	5417	1-9 years	not specified	Photography	handheld Nikon D40 digital SLR camera in a manual setting, with a 105 mm f/2.8D Auto Focus Micro Nikkor lens (fully extended).	Yes, at same time	4.6	NA	NA	Both	NA	NA	NA	NA	NA	NA	digital droplet PCR	NA	2022	2022
1615	#31169	970	Ruberanziza 2009	Rwanda	no history of MDA	not specified	Cross-sectional	1667	1-9 years	Males and females	Simplified WHO system	TF (WHO simplified grading system)	1.32	0.77	1.86	1667	1-9 years	Males and females	TI (WHO simplified grading system)	NA	Yes, at same time	0.3	3.6999999999999998E-2	0.56000000000000005	Checklist for Prevalence Studies	2008	2008	0.037	0.56	NA	NA	NA	NA	2009	2008
1616	#31169	971	Ruberanziza 2009	Rwanda	no history of MDA	not specified	Cross-sectional	1776	1-9 years	Males and females	Simplified WHO system	TF (WHO simplified grading system)	0.73	0.33	1.13	1776	1-9 years	Males and females	TI (WHO simplified grading system)	NA	Yes, at same time	0	NA	NA	Checklist for Prevalence Studies	2008	2008	NA	NA	NA	NA	NA	NA	2009	2008
1617	#31464	994	See 2011	Ethiopia	no history of MDA	hyperendemic	Cross-sectional	2111	1-5 years	not specified	Simplified WHO system	TF (WHO simplified grading system)	73.5	67.9	83.3	2111	1-5 years	not specified	Infection	DNA-PCR assay (Amplicor)	Yes, at same time	46.2	34.1	60.5	Both	2003	2003	34.1	60.5	NA	NA	Roche/Amplicor	DNA	2011	2003
1618	#31464	994	See 2011	Ethiopia	no history of MDA	hyperendemic	Cross-sectional	2111	1-5 years	not specified	Simplified WHO system	TF (WHO simplified grading system)	73.5	67.9	83.3	2111	1-5 years	not specified	TI (WHO simplified grading system)	NA	Yes, at same time	29.9	21.1	42.9	Both	2003	2003	21.1	42.9	NA	NA	NA	NA	2011	2003
1619	#31642	1008	Shimelash 2022	Ethiopia	history of MDA	hyperendemic	Cross-sectional within longitudinal	394	5-15 years	Males and females	Simplified WHO system	TF (WHO simplified grading system)	7.4	5.1	10.1	394	5-15 years	Males and females	TF and/or TI	NA	Yes, at same time	9.9	6.9	12.7	Checklist for Prevalence Studies	2019	2019	6.9	12.7	NA	NA	NA	NA	2022	2019
1620	#31642	1008	Shimelash 2022	Ethiopia	history of MDA	hyperendemic	Cross-sectional within longitudinal	394	5-15 years	Males and females	Simplified WHO system	TF (WHO simplified grading system)	7.4	5.1	10.1	394	5-15 years	Males and females	TI (WHO simplified grading system)	NA	Yes, at same time	7.1	4.5999999999999996	9.6	Checklist for Prevalence Studies	2019	2019	4.6	9.6	NA	NA	NA	NA	2022	2019
1621	#33081	1064	West 2001	Tanzania	no history of MDA	hyperendemic	Case-control	190	7-14 years	Males and females	Simplified WHO system	TF (WHO simplified grading system)	1.05	NA	NA	188	7-14 years	Males and females	Infection	PCR-EIA	Yes, at same time	30.31	NA	NA	Checklist for Prevalence Studies	1996	1996	NA	NA	NA	NA	PCR-EIA	other/not specified	2001	1996
1622	#33081	1064	West 2001	Tanzania	no history of MDA	hyperendemic	Case-control	190	7-14 years	Males and females	Simplified WHO system	TF (WHO simplified grading system)	1.05	NA	NA	190	7-14 years	Males and females	TI (WHO simplified grading system)	NA	Yes, at same time	14.21	NA	NA	Checklist for Prevalence Studies	1996	1996	NA	NA	NA	NA	NA	NA	2001	1996
1623	#33087	1079	West 2011	Tanzania	no history of MDA	hyperendemic	Cross-sectional within longitudinal	931	5-9 years	not specified	Simplified WHO system	TF (WHO simplified grading system)	24.3	NA	NA	931	5-9 years	not specified	TI (WHO simplified grading system)	NA	Yes, at same time	2.9	NA	NA	Checklist for Prevalence Studies	2009	2009	NA	NA	NA	NA	NA	NA	2011	2009
1624	#33087	1077	West 2011	Tanzania	no history of MDA	hyperendemic	Cross-sectional within longitudinal	243	2-3 years	not specified	Simplified WHO system	TF (WHO simplified grading system)	26.7	NA	NA	243	2-3 years	not specified	Infection	PCR, Amplicor DNA	Yes, at same time	22.2	NA	NA	Checklist for Prevalence Studies	2009	2009	NA	NA	NA	NA	Roche/Amplicor	DNA	2011	2009
1625	#33087	1078	West 2011	Tanzania	no history of MDA	hyperendemic	Cross-sectional within longitudinal	466	3-5 years	not specified	Simplified WHO system	TF (WHO simplified grading system)	33	NA	NA	466	3-5 years	not specified	Infection	PCR, Amplicor DNA	Yes, at same time	29.1	NA	NA	Checklist for Prevalence Studies	2009	2009	NA	NA	NA	NA	Roche/Amplicor	DNA	2011	2009
1626	#33087	1078	West 2011	Tanzania	no history of MDA	hyperendemic	Cross-sectional within longitudinal	466	3-5 years	not specified	Simplified WHO system	TF (WHO simplified grading system)	33	NA	NA	466	3-5 years	not specified	TI (WHO simplified grading system)	NA	Yes, at same time	5.2	NA	NA	Checklist for Prevalence Studies	2009	2009	NA	NA	NA	NA	NA	NA	2011	2009
1627	#33087	1075	West 2011	Tanzania	no history of MDA	hyperendemic	Cross-sectional within longitudinal	180	6-12 mo	not specified	Simplified WHO system	TF (WHO simplified grading system)	6.1	NA	NA	180	6-12 mo	not specified	Infection	PCR, Amplicor DNA	Yes, at same time	14.2	NA	NA	Checklist for Prevalence Studies	2009	2009	NA	NA	NA	NA	Roche/Amplicor	DNA	2011	2009
1628	#33087	1077	West 2011	Tanzania	no history of MDA	hyperendemic	Cross-sectional within longitudinal	243	2-3 years	not specified	Simplified WHO system	TF (WHO simplified grading system)	26.7	NA	NA	243	2-3 years	not specified	TI (WHO simplified grading system)	NA	Yes, at same time	6.6	NA	NA	Checklist for Prevalence Studies	2009	2009	NA	NA	NA	NA	NA	NA	2011	2009
1629	#33087	1076	West 2011	Tanzania	no history of MDA	hyperendemic	Cross-sectional within longitudinal	246	1-2 years	not specified	Simplified WHO system	TF (WHO simplified grading system)	22.8	NA	NA	246	1-2 years	not specified	Infection	PCR, Amplicor DNA	Yes, at same time	20.1	NA	NA	Checklist for Prevalence Studies	2009	2009	NA	NA	NA	NA	Roche/Amplicor	DNA	2011	2009
1630	#33087	1074	West 2011	Tanzania	no history of MDA	hyperendemic	Cross-sectional within longitudinal	86	<6 mo	not specified	Simplified WHO system	TF (WHO simplified grading system)	1.2	NA	NA	86	<6 mo	not specified	Infection	PCR, Amplicor DNA	Yes, at same time	5.9	NA	NA	Checklist for Prevalence Studies	2009	2009	NA	NA	NA	NA	Roche/Amplicor	DNA	2011	2009
1631	#33087	1074	West 2011	Tanzania	no history of MDA	hyperendemic	Cross-sectional within longitudinal	86	<6 mo	not specified	Simplified WHO system	TF (WHO simplified grading system)	1.2	NA	NA	86	<6 mo	not specified	TI (WHO simplified grading system)	NA	Yes, at same time	0	NA	NA	Checklist for Prevalence Studies	2009	2009	NA	NA	NA	NA	NA	NA	2011	2009
1632	#33087	1075	West 2011	Tanzania	no history of MDA	hyperendemic	Cross-sectional within longitudinal	180	6-12 mo	not specified	Simplified WHO system	TF (WHO simplified grading system)	6.1	NA	NA	180	6-12 mo	not specified	TI (WHO simplified grading system)	NA	Yes, at same time	3.9	NA	NA	Checklist for Prevalence Studies	2009	2009	NA	NA	NA	NA	NA	NA	2011	2009
1633	#33087	1079	West 2011	Tanzania	no history of MDA	hyperendemic	Cross-sectional within longitudinal	931	5-9 years	not specified	Simplified WHO system	TF (WHO simplified grading system)	24.3	NA	NA	931	5-9 years	not specified	Infection	PCR, Amplicor DNA	Yes, at same time	25.3	NA	NA	Checklist for Prevalence Studies	2009	2009	NA	NA	NA	NA	Roche/Amplicor	DNA	2011	2009
1634	#33087	1076	West 2011	Tanzania	no history of MDA	hyperendemic	Cross-sectional within longitudinal	246	1-2 years	not specified	Simplified WHO system	TF (WHO simplified grading system)	22.8	NA	NA	246	1-2 years	not specified	TI (WHO simplified grading system)	NA	Yes, at same time	4.1	NA	NA	Checklist for Prevalence Studies	2009	2009	NA	NA	NA	NA	NA	NA	2011	2009
1635	#33432	1175	Yohannan 2013	Tanzania	history of MDA	10-20%	Cross-sectional within longitudinal	1121	<5 years	not specified	Simplified WHO system	TF (WHO simplified grading system)	11.5	NA	NA	1121	<5 years	not specified	Infection	Amplicor CT/NG DNA	Yes, at same time	6.4	NA	NA	Checklist for Prevalence Studies	2010	2010	NA	NA	NA	NA	Roche/Amplicor	DNA	2013	2010
1636	#33432	1177	Yohannan 2013	Tanzania	history of MDA	10-20%	Cross-sectional within longitudinal	NA	<5 years	not specified	Simplified WHO system	TF (WHO simplified grading system)	0.09	NA	NA	NA	<5 years	not specified	Infection	Amplicor CT/NG DNA	Yes, at same time	5	NA	NA	Checklist for Prevalence Studies	2011	2011	NA	NA	NA	NA	Roche/Amplicor	DNA	2013	2011
1637	#33432	1176	Yohannan 2013	Tanzania	history of MDA	10-20%	Cross-sectional within longitudinal	NA	<5 years	not specified	Simplified WHO system	TF (WHO simplified grading system)	0.07	NA	NA	NA	<5 years	not specified	Infection	Amplicor CT/NG DNA	Yes, at same time	3	NA	NA	Checklist for Prevalence Studies	2011	2011	NA	NA	NA	NA	Roche/Amplicor	DNA	2013	2011
1638	#33432	1174	Yohannan 2013	Tanzania	history of MDA	10-20%	Cross-sectional within longitudinal	1140	<5 years	not specified	Simplified WHO system	TF (WHO simplified grading system)	12.9	NA	NA	1140	<5 years	not specified	Infection	Amplicor CT/NG DNA	Yes, at same time	5.4	NA	NA	Checklist for Prevalence Studies	2010	2010	NA	NA	NA	NA	Roche/Amplicor	DNA	2013	2010
1639	#33855	123	Bella 2020	Cameroon	history of MDA	<5%	Cross-sectional	2484	1-9 years	Males and females	Simplified WHO system	TF (WHO simplified grading system)	5.2	3.6	7.2	2484	1-9 years	Males and females	TI (WHO simplified grading system)	NA	Yes, at same time	1	0.6	1.4	Checklist for Prevalence Studies	2013	2013	0.6	1.4	NA	NA	NA	NA	2020	2013
1640	#33855	122	Bella 2020	Cameroon	history of MDA	<5%	Cross-sectional	1933	1-9 years	Males and females	Simplified WHO system	TF (WHO simplified grading system)	2.8	2.2	3.7	1933	1-9 years	Males and females	TI (WHO simplified grading system)	NA	Yes, at same time	0.2	0.0	1.3	Checklist for Prevalence Studies	2011	2011	0	1.3	NA	NA	NA	NA	2020	2011
1641	#33868	132	Bhosai 2012	Niger	history of MDA	not specified	Cross-sectional	61	0-5 years	Males and females	Simplified WHO system	TF (WHO simplified grading system)	32.8	NA	NA	61	0-5 years	Males and females	Photography	Nikon D-40, with a 105 mm f/2.8D AF Macro Nikkor Autofocus lens, using manual settings with the flash engaged	Yes, at same time	32.8	NA	NA	Both	NA	NA	NA	NA	NA	NA	NA	NA	2012	2012
1642	#33868	132	Bhosai 2012	Niger	history of MDA	not specified	Cross-sectional	61	0-5 years	Males and females	Simplified WHO system	TF (WHO simplified grading system)	32.8	NA	NA	61	0-5 years	Males and females	Photography	iPhone, iPhone four camera using autofocus and without flash	Yes, at same time	18	NA	NA	Both	NA	NA	NA	NA	NA	NA	NA	NA	2012	2012
1643	#33868	132	Bhosai 2012	Niger	history of MDA	not specified	Cross-sectional	61	0-5 years	Males and females	Simplified WHO system	TF (WHO simplified grading system)	32.8	NA	NA	61	0-5 years	Males and females	TI (WHO simplified grading system)	NA	Yes, at same time	18	NA	NA	Both	NA	NA	NA	NA	NA	NA	NA	NA	2012	2012
1644	#33964	178	Butcher 2018	Solomon Islands	history of MDA	10-29.9%	Cross-sectional	466	1-9 years	Males and females	Simplified WHO system	TF (WHO simplified grading system)	13.1	NA	NA	466	1-9 years	Males and females	TI (WHO simplified grading system)	NA	Yes, at same time	0	NA	NA	Both	2015	2015	NA	NA	NA	NA	NA	NA	2018	2015
1645	#33964	178	Butcher 2018	Solomon Islands	history of MDA	10-29.9%	Cross-sectional	466	1-9 years	Males and females	Simplified WHO system	TF (WHO simplified grading system)	13.1	NA	NA	462	1-9 years	Males and females	Serology	Anti-Pgp3 antibody level was assessed using ELISA	Yes, at same time	18	NA	NA	Both	2015	2015	NA	NA	ELISA	Pgp3	NA	NA	2018	2015
1646	#33964	178	Butcher 2018	Solomon Islands	history of MDA	10-29.9%	Cross-sectional	466	1-9 years	Males and females	Simplified WHO system	TF (WHO simplified grading system)	13.1	NA	NA	457	1-9 years	Males and females	Infection	DNA was extracted from swabs with the QIAamp DNA mini kit (Qiagen, Manchester, UK). Samples were tested for Homo sapiens ribonuclease subunit (RPP30; endogenous control) and open reading frame 2 of the Ct plasmid (diagnostic target) using a previously evaluated droplet digital PCR assay20 with minor modifications21.	Yes, at same time	1.8	NA	NA	Both	2015	2015	NA	NA	NA	NA	digital droplet PCR	DNA	2018	2015
1647	#34126	237	deSousaMeneghim 2018	Brazil	no history of MDA	10-29.9%	Cross-sectional	2692	6-10 years	not specified	Simplified WHO system	TF (WHO simplified grading system)	3	NA	NA	2692	6-10 years	not specified	TI (WHO simplified grading system)	NA	Yes, at same time	0.04	NA	NA	Checklist for Prevalence Studies	NA	NA	NA	NA	NA	NA	NA	NA	2018	2018
1648	#34253	262	Feng 2017	China	no history of MDA	not specified	Cross-sectional	322	6-13 years	not specified	Simplified WHO system	TF (WHO simplified grading system)	8.1	NA	NA	322	6-13 years	not specified	TI (WHO simplified grading system)	NA	Yes, at same time	0	NA	NA	Checklist for Prevalence Studies	2015	2015	NA	NA	NA	NA	NA	NA	2017	2015
1649	#34253	262	Feng 2017	China	no history of MDA	not specified	Cross-sectional	322	6-13 years	not specified	Simplified WHO system	TF (WHO simplified grading system)	8.1	NA	NA	322	6-13 years	not specified	<5 follicles	NA	Yes, at same time	5.9	NA	NA	Checklist for Prevalence Studies	2015	2015	NA	NA	NA	NA	NA	NA	2017	2015
1650	#34641	389	Kedir 2021	Ethiopia	history of MDA	10-29.9%	Cross-sectional	589	1-9 years	Males and females	Simplified WHO system	TF (WHO simplified grading system)	25.5	NA	NA	589	1-9 years	Males and females	TF and TI	NA	Yes, at same time	1.1	NA	NA	Checklist for Prevalence Studies	2020	2020	NA	NA	NA	NA	NA	NA	2021	2020
1651	#34641	389	Kedir 2021	Ethiopia	history of MDA	10-29.9%	Cross-sectional	589	1-9 years	Males and females	Simplified WHO system	TF (WHO simplified grading system)	25.5	NA	NA	589	1-9 years	Males and females	TI (WHO simplified grading system)	NA	Yes, at same time	1.3	NA	NA	Checklist for Prevalence Studies	2020	2020	NA	NA	NA	NA	NA	NA	2021	2020
1652	#34641	389	Kedir 2021	Ethiopia	history of MDA	10-29.9%	Cross-sectional	589	1-9 years	Males and females	Simplified WHO system	TF (WHO simplified grading system)	25.5	NA	NA	589	1-9 years	Males and females	TF and/or TI	NA	Yes, at same time	29.4	25.7	33.119999999999997	Checklist for Prevalence Studies	2020	2020	25.7	33.12	NA	NA	NA	NA	2021	2020
1653	#35244	967	Roba 2013	Ethiopia	history of MDA	hyperendemic	Cross-sectional	820	1-9 years	Males and females	Simplified WHO system	TF (WHO simplified grading system)	33.1	29.7	37.1	820	1-9 years	Males and females	TI (WHO simplified grading system)	NA	Yes, at same time	7.2	NA	NA	Checklist for Prevalence Studies	2006	2006	NA	NA	NA	NA	NA	NA	2013	2006
1654	#35244	967	Roba 2013	Ethiopia	history of MDA	hyperendemic	Cross-sectional	820	1-9 years	Males and females	Simplified WHO system	TF (WHO simplified grading system)	33.1	29.7	37.1	820	1-9 years	Males and females	TF and/or TI	NA	Yes, at same time	40.3	36.299999999999997	44.3	Checklist for Prevalence Studies	2006	2006	36.3	44.3	NA	NA	NA	NA	2013	2006
1655	#35757	1019	Solomon 2003	Tanzania	no history of MDA	10-29.9%	Cross-sectional within longitudinal	69	7-8 years	Males and females	Simplified WHO system	TF (WHO simplified grading system)	25	NA	NA	69	7-8 years	Males and females	TI (WHO simplified grading system)	NA	Yes, at same time	12	NA	NA	Both	2000	2000	NA	NA	NA	NA	NA	NA	2003	2000
1656	#35757	1020	Solomon 2003	Tanzania	no history of MDA	10-29.9%	Cross-sectional within longitudinal	67	9-10 years	Males and females	Simplified WHO system	TF (WHO simplified grading system)	21	NA	NA	67	9-10 years	Males and females	Infection	Amplicor CT DNA	Yes, at same time	24	NA	NA	Both	2000	2000	NA	NA	NA	NA	Roche/Amplicor	DNA	2003	2000
1657	#35757	1018	Solomon 2003	Tanzania	no history of MDA	10-29.9%	Cross-sectional within longitudinal	83	5-6 years	Males and females	Simplified WHO system	TF (WHO simplified grading system)	34	NA	NA	83	5-6 years	Males and females	TI (WHO simplified grading system)	NA	Yes, at same time	20	NA	NA	Both	2000	2000	NA	NA	NA	NA	NA	NA	2003	2000
1658	#35757	1015	Solomon 2003	Tanzania	no history of MDA	10-29.9%	Cross-sectional within longitudinal	35	<1 year	Males and females	Simplified WHO system	TF (WHO simplified grading system)	26	NA	NA	35	<1 year	Males and females	TI (WHO simplified grading system)	NA	Yes, at same time	26	NA	NA	Both	2000	2000	NA	NA	NA	NA	NA	NA	2003	2000
1659	#35757	1016	Solomon 2003	Tanzania	no history of MDA	10-29.9%	Cross-sectional within longitudinal	66	1-2 years	Males and females	Simplified WHO system	TF (WHO simplified grading system)	47	NA	NA	66	1-2 years	Males and females	TI (WHO simplified grading system)	NA	Yes, at same time	49	NA	NA	Both	2000	2000	NA	NA	NA	NA	NA	NA	2003	2000
1660	#35757	1018	Solomon 2003	Tanzania	no history of MDA	10-29.9%	Cross-sectional within longitudinal	83	5-6 years	Males and females	Simplified WHO system	TF (WHO simplified grading system)	34	NA	NA	83	5-6 years	Males and females	Infection	Amplicor CT DNA	Yes, at same time	19	NA	NA	Both	2000	2000	NA	NA	NA	NA	Roche/Amplicor	DNA	2003	2000
1661	#35757	1019	Solomon 2003	Tanzania	no history of MDA	10-29.9%	Cross-sectional within longitudinal	69	7-8 years	Males and females	Simplified WHO system	TF (WHO simplified grading system)	25	NA	NA	69	7-8 years	Males and females	Infection	Amplicor CT DNA	Yes, at same time	16	NA	NA	Both	2000	2000	NA	NA	NA	NA	Roche/Amplicor	DNA	2003	2000
1662	#35757	1017	Solomon 2003	Tanzania	no history of MDA	10-29.9%	Cross-sectional within longitudinal	77	3-4 years	Males and females	Simplified WHO system	TF (WHO simplified grading system)	43	NA	NA	77	3-4 years	Males and females	TF and/or TI	NA	Yes, at same time	48	NA	NA	Both	2000	2000	NA	NA	NA	NA	NA	NA	2003	2000
1663	#35757	1018	Solomon 2003	Tanzania	no history of MDA	10-29.9%	Cross-sectional within longitudinal	83	5-6 years	Males and females	Simplified WHO system	TF (WHO simplified grading system)	34	NA	NA	83	5-6 years	Males and females	TF and/or TI	NA	Yes, at same time	41	NA	NA	Both	2000	2000	NA	NA	NA	NA	NA	NA	2003	2000
1664	#35757	1017	Solomon 2003	Tanzania	no history of MDA	10-29.9%	Cross-sectional within longitudinal	77	3-4 years	Males and females	Simplified WHO system	TF (WHO simplified grading system)	43	NA	NA	77	3-4 years	Males and females	Infection	Amplicor CT DNA	Yes, at same time	16	NA	NA	Both	2000	2000	NA	NA	NA	NA	Roche/Amplicor	DNA	2003	2000
1665	#35757	1017	Solomon 2003	Tanzania	no history of MDA	10-29.9%	Cross-sectional within longitudinal	77	3-4 years	Males and females	Simplified WHO system	TF (WHO simplified grading system)	43	NA	NA	77	3-4 years	Males and females	TI (WHO simplified grading system)	NA	Yes, at same time	27	NA	NA	Both	2000	2000	NA	NA	NA	NA	NA	NA	2003	2000
1666	#35757	1026	Solomon 2003	Tanzania	history of MDA	10-29.9%	Cross-sectional within longitudinal	315	1-9 years	Males and females	Simplified WHO system	TF (WHO simplified grading system)	12.4	NA	NA	889	All ages	Males and females	Infection	Amplicor CT DNA	Yes, at same time	1	NA	NA	Both	2003	2003	NA	NA	NA	NA	Roche/Amplicor	DNA	2003	2003
1667	#35757	1021	Solomon 2003	Tanzania	no history of MDA	10-29.9%	Cross-sectional within longitudinal	397	1-10 years	Males and females	Simplified WHO system	TF (WHO simplified grading system)	33.24	NA	NA	397	1-10 years	Males and females	Infection	Amplicor CT DNA	Yes, at same time	17.12	NA	NA	Both	2000	2000	NA	NA	NA	NA	Roche/Amplicor	DNA	2003	2000
1668	#35757	1022	Solomon 2003	Tanzania	no history of MDA	10-29.9%	Cross-sectional within longitudinal	325	1-9 years	Males and females	Simplified WHO system	TF (WHO simplified grading system)	36	NA	NA	956	All ages	Males and females	Infection	Amplicor CT DNA	Yes, at same time	10	NA	NA	Both	2000	2000	NA	NA	NA	NA	Roche/Amplicor	DNA	2003	2000
1669	#35757	1020	Solomon 2003	Tanzania	no history of MDA	10-29.9%	Cross-sectional within longitudinal	67	9-10 years	Males and females	Simplified WHO system	TF (WHO simplified grading system)	21	NA	NA	67	9-10 years	Males and females	TI (WHO simplified grading system)	NA	Yes, at same time	13	NA	NA	Both	2000	2000	NA	NA	NA	NA	NA	NA	2003	2000
1670	#35757	1015	Solomon 2003	Tanzania	no history of MDA	10-29.9%	Cross-sectional within longitudinal	35	<1 year	Males and females	Simplified WHO system	TF (WHO simplified grading system)	26	NA	NA	35	<1 year	Males and females	TF and/or TI	NA	Yes, at same time	37	NA	NA	Both	2000	2000	NA	NA	NA	NA	NA	NA	2003	2000
1671	#35757	1016	Solomon 2003	Tanzania	no history of MDA	10-29.9%	Cross-sectional within longitudinal	66	1-2 years	Males and females	Simplified WHO system	TF (WHO simplified grading system)	47	NA	NA	66	1-2 years	Males and females	TF and/or TI	NA	Yes, at same time	64	NA	NA	Both	2000	2000	NA	NA	NA	NA	NA	NA	2003	2000
1672	#35757	1016	Solomon 2003	Tanzania	no history of MDA	10-29.9%	Cross-sectional within longitudinal	66	1-2 years	Males and females	Simplified WHO system	TF (WHO simplified grading system)	47	NA	NA	66	1-2 years	Males and females	Infection	Amplicor CT DNA	Yes, at same time	12	NA	NA	Both	2000	2000	NA	NA	NA	NA	Roche/Amplicor	DNA	2003	2000
1673	#35757	1024	Solomon 2003	Tanzania	history of MDA	10-29.9%	Cross-sectional within longitudinal	295	1-9 years	Males and females	Simplified WHO system	TF (WHO simplified grading system)	12.2	NA	NA	879	All ages	Males and females	Infection	Amplicor CT DNA	Yes, at same time	1	NA	NA	Both	2000	2000	NA	NA	NA	NA	Roche/Amplicor	DNA	2003	2000
1674	#35757	1025	Solomon 2003	Tanzania	history of MDA	10-29.9%	Cross-sectional within longitudinal	319	1-9 years	Males and females	Simplified WHO system	TF (WHO simplified grading system)	20.7	NA	NA	907	All ages	Males and females	Infection	Amplicor CT DNA	Yes, at same time	1	NA	NA	Both	2002	2002	NA	NA	NA	NA	Roche/Amplicor	DNA	2003	2002
1675	#35757	1015	Solomon 2003	Tanzania	no history of MDA	10-29.9%	Cross-sectional within longitudinal	35	<1 year	Males and females	Simplified WHO system	TF (WHO simplified grading system)	26	NA	NA	35	<1 year	Males and females	Infection	Amplicor CT DNA	Yes, at same time	14	NA	NA	Both	2000	2000	NA	NA	NA	NA	Roche/Amplicor	DNA	2003	2000
1676	#35757	1019	Solomon 2003	Tanzania	no history of MDA	10-29.9%	Cross-sectional within longitudinal	69	7-8 years	Males and females	Simplified WHO system	TF (WHO simplified grading system)	25	NA	NA	69	7-8 years	Males and females	TF and/or TI	NA	Yes, at same time	28	NA	NA	Both	2000	2000	NA	NA	NA	NA	NA	NA	2003	2000
1677	#35757	1021	Solomon 2003	Tanzania	no history of MDA	10-29.9%	Cross-sectional within longitudinal	397	1-10 years	Males and females	Simplified WHO system	TF (WHO simplified grading system)	33.24	NA	NA	397	1-10 years	Males and females	TI (WHO simplified grading system)	NA	Yes, at same time	24.1	NA	NA	Both	2000	2000	NA	NA	NA	NA	NA	NA	2003	2000
1678	#35757	1020	Solomon 2003	Tanzania	no history of MDA	10-29.9%	Cross-sectional within longitudinal	67	9-10 years	Males and females	Simplified WHO system	TF (WHO simplified grading system)	21	NA	NA	67	9-10 years	Males and females	TF and/or TI	NA	Yes, at same time	24	NA	NA	Both	2000	2000	NA	NA	NA	NA	NA	NA	2003	2000
1679	#35757	1023	Solomon 2003	Tanzania	history of MDA	10-29.9%	Cross-sectional within longitudinal	311	1-9 years	Males and females	Simplified WHO system	TF (WHO simplified grading system)	13.2	NA	NA	905	All ages	Males and females	Infection	Amplicor CT DNA	Yes, at same time	2	NA	NA	Both	2000	2000	NA	NA	NA	NA	Roche/Amplicor	DNA	2003	2000
1680	#35757	1021	Solomon 2003	Tanzania	no history of MDA	10-29.9%	Cross-sectional within longitudinal	397	1-10 years	Males and females	Simplified WHO system	TF (WHO simplified grading system)	33.24	NA	NA	397	1-10 years	Males and females	TF and/or TI	NA	Yes, at same time	40.5	NA	NA	Both	2000	2000	NA	NA	NA	NA	NA	NA	2003	2000
1681	#35758	261	Felton 2003	Gambia	no history of MDA	5-9.9%	Case-control	52	4-15 years	Males and females	Simplified WHO system	TF (WHO simplified grading system)	98.08	NA	NA	52	4-15 years	Males and females	TI (WHO simplified grading system)	NA	Yes, at same time	1.9	NA	NA	Checklist for Diagnostic Test Accuracy Studies	NA	NA	NA	NA	NA	NA	NA	NA	2003	2003
1682	#35760	177	Butcher 2017	Fiji	no history of MDA	10-29.9%	Cross-sectional	1038	1-9 years	Males and females	Simplified WHO system	TF (WHO simplified grading system)	2.8	1.4	4.3	1038	1-9 years	Males and females	TI (WHO simplified grading system)	NA	Yes, at same time	0.2	NA	NA	Checklist for Prevalence Studies	NA	NA	NA	NA	NA	NA	NA	NA	2017	2017
1683	#3790	1062	Wang 2016	China	no history of MDA	not specified	Case-control	35	6-12 years	Males and females	Simplified WHO system	TF (WHO simplified grading system)	57.14	NA	NA	35	6-12 years	Males and females	Infection	RT PCR for Ct DNA, Swabs from both upper tarsal conjunctiva and conjunctival sac.	not specified	60	NA	NA	Checklist for Prevalence Studies	2015	2015	NA	NA	NA	NA	Abbott/Real time PCR	DNA	2016	2015
1684	#3980	1063	West 1993	Tanzania	no history of MDA	hyperendemic	Cross-sectional	232	1-7 years	Males and females	Simplified WHO system	TF (WHO simplified grading system)	43.1	NA	NA	232	1-7 years	Males and females	Infection	PCR-EIA	Yes, at same time	48.27	NA	NA	Checklist for Prevalence Studies	NA	NA	NA	NA	NA	NA	PCR-EIA	other/not specified	1993	1993
1685	#3980	1063	West 1993	Tanzania	no history of MDA	hyperendemic	Cross-sectional	232	1-7 years	Males and females	Simplified WHO system	TF (WHO simplified grading system)	43.1	NA	NA	232	1-7 years	Males and females	TI (WHO simplified grading system)	NA	Yes, at same time	15.94	NA	NA	Checklist for Prevalence Studies	NA	NA	NA	NA	NA	NA	NA	NA	1993	1993
1686	#4201	1104	Woldekidan 2019	Ethiopia	history of MDA	hyperendemic	Cross-sectional	574	1-9 years	Males and females	Simplified WHO system	TF (WHO simplified grading system)	13.6	NA	NA	574	1-9 years	Males and females	TF and/or TI	NA	Yes, at same time	15.2	NA	NA	Checklist for Prevalence Studies	2018	2018	NA	NA	NA	NA	NA	NA	2019	2018
1687	#4201	1104	Woldekidan 2019	Ethiopia	history of MDA	hyperendemic	Cross-sectional	574	1-9 years	Males and females	Simplified WHO system	TF (WHO simplified grading system)	13.6	NA	NA	574	1-9 years	Males and females	TI (WHO simplified grading system)	NA	Yes, at same time	1.6	NA	NA	Checklist for Prevalence Studies	2018	2018	NA	NA	NA	NA	NA	NA	2019	2018
1688	#4407	1116	Yang 2009	Ethiopia	unknown	hyperendemic	Cross-sectional	240	1-5 years	Males and females	Simplified WHO system	TF (WHO simplified grading system)	17.1	NA	NA	240	1-5 years	Males and females	Infection	Amplicor PCR for Ct DNA	Yes, at same time	28	NA	NA	Both	2006	2006	NA	NA	NA	NA	Roche/Amplicor	DNA	2009	2006
1689	#4407	1116	Yang 2009	Ethiopia	unknown	hyperendemic	Cross-sectional	240	1-5 years	Males and females	Simplified WHO system	TF (WHO simplified grading system)	17.1	NA	NA	240	1-5 years	Males and females	Infection	Aptima PCR for RNA	Yes, at same time	59	NA	NA	Both	2006	2006	NA	NA	NA	NA	APTIMA	RNA	2009	2006
1690	#4407	1116	Yang 2009	Ethiopia	unknown	hyperendemic	Cross-sectional	240	1-5 years	Males and females	Simplified WHO system	TF (WHO simplified grading system)	17.1	NA	NA	240	1-5 years	Males and females	TF and/or TI	NA	Yes, at same time	54.1	NA	NA	Both	2006	2006	NA	NA	NA	NA	NA	NA	2009	2006
1691	#4407	1116	Yang 2009	Ethiopia	unknown	hyperendemic	Cross-sectional	240	1-5 years	Males and females	Simplified WHO system	TF (WHO simplified grading system)	17.1	NA	NA	240	1-5 years	Males and females	TI (WHO simplified grading system)	NA	Yes, at same time	37.08	NA	NA	Both	2006	2006	NA	NA	NA	NA	NA	NA	2009	2006
1692	#4408	1115	Yang 2007	Ethiopia	no history of MDA	hyperendemic	Cross-sectional	56	0-10 years	Males and females	Simplified WHO system	TF (WHO simplified grading system)	32.14	NA	NA	56	0-10 years	Males and females	Infection	Aptima PCR for RNA	Yes, at same time	63	NA	NA	Both	NA	NA	NA	NA	NA	NA	APTIMA	RNA	2007	2007
1693	#4408	1115	Yang 2007	Ethiopia	no history of MDA	hyperendemic	Cross-sectional	56	0-10 years	Males and females	Simplified WHO system	TF (WHO simplified grading system)	32.14	NA	NA	56	0-10 years	Males and females	TF and/or TI	NA	Yes, at same time	78	NA	NA	Both	NA	NA	NA	NA	NA	NA	NA	NA	2007	2007
1694	#4408	1115	Yang 2007	Ethiopia	no history of MDA	hyperendemic	Cross-sectional	56	0-10 years	Males and females	Simplified WHO system	TF (WHO simplified grading system)	32.14	NA	NA	56	0-10 years	Males and females	Infection	Amplicor PCR for Ct DNA	Yes, at same time	39	NA	NA	Both	NA	NA	NA	NA	NA	NA	Roche/Amplicor	DNA	2007	2007
1695	#4408	1115	Yang 2007	Ethiopia	no history of MDA	hyperendemic	Cross-sectional	56	0-10 years	Males and females	Simplified WHO system	TF (WHO simplified grading system)	32.14	NA	NA	56	0-10 years	Males and females	TI (WHO simplified grading system)	NA	Yes, at same time	46	NA	NA	Both	NA	NA	NA	NA	NA	NA	NA	NA	2007	2007
1696	#4585	1180	Zambrano 2016	Nepal	history of MDA	formerly endemic	Cross-sectional	NA	1-9 years	Males and females	Simplified WHO system	TF (WHO simplified grading system)	0.2	0.02	0.72	NA	1-4 years	Males and females	Serology	pgp3 via MBA	Yes, at same time	2	NA	NA	Checklist for Prevalence Studies	2015	2015	NA	NA	MBA	Pgp3	NA	NA	2016	2015
1697	#4585	1179	Zambrano 2016	Nepal	history of MDA	formerly endemic	Cross-sectional	NA	1-9 years	Males and females	Simplified WHO system	TF (WHO simplified grading system)	0.1	0.03	0.55	NA	1-9 years	Males and females	Infection	CepheidGeneXpert platform DNA	Yes, at same time	0	NA	NA	Checklist for Prevalence Studies	2015	2015	NA	NA	NA	NA	Cepheid GeneXpert	DNA	2016	2015
1698	#4585	1179	Zambrano 2016	Nepal	history of MDA	formerly endemic	Cross-sectional	NA	1-9 years	Males and females	Simplified WHO system	TF (WHO simplified grading system)	0.1	0.03	0.55	NA	9 years	Males and females	Serology	pgp3 via MBA	Yes, at same time	4	NA	NA	Checklist for Prevalence Studies	2015	2015	NA	NA	MBA	Pgp3	NA	NA	2016	2015
1699	#4585	1179	Zambrano 2016	Nepal	history of MDA	formerly endemic	Cross-sectional	NA	1-9 years	Males and females	Simplified WHO system	TF (WHO simplified grading system)	0.1	0.03	0.55	NA	1-4 years	Males and females	Serology	pgp3 via MBA	Yes, at same time	2	NA	NA	Checklist for Prevalence Studies	2015	2015	NA	NA	MBA	Pgp3	NA	NA	2016	2015
1700	#4585	1180	Zambrano 2016	Nepal	history of MDA	formerly endemic	Cross-sectional	NA	1-9 years	Males and females	Simplified WHO system	TF (WHO simplified grading system)	0.2	0.02	0.72	NA	9 years	Males and females	Serology	pgp3 via MBA	Yes, at same time	3	NA	NA	Checklist for Prevalence Studies	2015	2015	NA	NA	MBA	Pgp3	NA	NA	2016	2015
1701	#4960	267	Genet 2022	Ethiopia	history of MDA	formerly endemic	Cross-sectional	704	1-9 years	Males and females	Simplified WHO system	TF (WHO simplified grading system)	5	NA	NA	704	1-9 years	Males and females	TI (WHO simplified grading system)	NA	Yes, at same time	1.1	NA	NA	Checklist for Prevalence Studies	2019	2019	NA	NA	NA	NA	NA	NA	2022	2019
1702	#5154	272	Goldschmidt 2006	Pakistan	no history of MDA	not specified	Cross-sectional	3968	<10 years	Males and females	Simplified WHO system	TF (WHO simplified grading system)	3.1	NA	NA	3968	<10 years	Males and females	TI (WHO simplified grading system)	NA	Yes, at same time	0.5	NA	NA	Checklist for Prevalence Studies	2004	2004	NA	NA	NA	NA	NA	NA	2006	2004
1703	#5154	272	Goldschmidt 2006	Pakistan	no history of MDA	not specified	Cross-sectional	3968	<10 years	Males and females	Simplified WHO system	TF (WHO simplified grading system)	3.1	NA	NA	146	<10 years	Males and females	Infection	real time PCR for Ct DNA	No, only tested clinically positive children	20	NA	NA	Checklist for Prevalence Studies	2004	2004	NA	NA	NA	NA	Abbott/Real time PCR	DNA	2006	2004
1704	#647	965	Reda 2020	Ethiopia	history of MDA	hyperendemic	Cross-sectional	502	1-9 years	Males and females	Simplified WHO system	TF (WHO simplified grading system)	18.7	NA	NA	502	1-9 years	Males and females	TF and TI	NA	Yes, at same time	0.6	NA	NA	Checklist for Prevalence Studies	2018	2018	NA	NA	NA	NA	NA	NA	2020	2018
1705	#647	965	Reda 2020	Ethiopia	history of MDA	hyperendemic	Cross-sectional	502	1-9 years	Males and females	Simplified WHO system	TF (WHO simplified grading system)	18.7	NA	NA	502	1-9 years	Males and females	TF and/or TI	NA	Yes, at same time	21.5	17.8	25.1	Checklist for Prevalence Studies	2018	2018	17.8	25.1	NA	NA	NA	NA	2020	2018
1706	#647	965	Reda 2020	Ethiopia	history of MDA	hyperendemic	Cross-sectional	502	1-9 years	Males and females	Simplified WHO system	TF (WHO simplified grading system)	18.7	NA	NA	502	1-9 years	Males and females	TI (WHO simplified grading system)	NA	Yes, at same time	2.2	NA	NA	Checklist for Prevalence Studies	2018	2018	NA	NA	NA	NA	NA	NA	2020	2018
1707	#6921	381	Kabona 2013	Tanzania	history of MDA	not specified	Cross-sectional	5301	1-9 years	not specified	Simplified WHO system	TF (WHO simplified grading system)	2.6	1.9	3.6	5301	1-9 years	not specified	TI (WHO simplified grading system)	NA	Yes, at same time	0.7	0.5	1	Checklist for Prevalence Studies	NA	NA	0.5	1	NA	NA	NA	NA	2013	2013
1708	#7080	386	Kassim 2019	Ethiopia	history of MDA	not specified	Cross-sectional	406	1-9 years	Males and females	Simplified WHO system	TF (WHO simplified grading system)	18.5	NA	NA	406	1-9 years	Males and females	TI (WHO simplified grading system)	NA	Yes, at same time	3.4	NA	NA	Checklist for Prevalence Studies	2017	2017	NA	NA	NA	NA	NA	NA	2019	2017
1709	#7080	386	Kassim 2019	Ethiopia	history of MDA	not specified	Cross-sectional	406	1-9 years	Males and females	Simplified WHO system	TF (WHO simplified grading system)	18.5	NA	NA	406	1-9 years	Males and females	TF and TI	NA	Yes, at same time	0	NA	NA	Checklist for Prevalence Studies	2017	2017	NA	NA	NA	NA	NA	NA	2019	2017
1710	#7080	386	Kassim 2019	Ethiopia	history of MDA	not specified	Cross-sectional	406	1-9 years	Males and females	Simplified WHO system	TF (WHO simplified grading system)	18.5	NA	NA	406	1-9 years	Males and females	TF and/or TI	NA	Yes, at same time	21.9	18	25.6	Checklist for Prevalence Studies	2017	2017	18	25.6	NA	NA	NA	NA	2019	2017
1711	#7086	387	Kasubi 2020	Tanzania	history of MDA	>5%	Cross-sectional	1000	1-9 years	Males and females	Simplified WHO system	TF (WHO simplified grading system)	9.5	9.6	12.2	1000	1-9 years	Males and females	Serology	PgP3 by LFA	Yes, at same time	11.8	9.8000000000000007	13.7	Checklist for Prevalence Studies	2017	2018	9.8	13.7	LFA	Pgp3	NA	NA	2020	2017
1712	#7086	387	Kasubi 2020	Tanzania	history of MDA	>5%	Cross-sectional	1000	1-9 years	Males and females	Simplified WHO system	TF (WHO simplified grading system)	9.5	9.6	12.2	1000	1-9 years	Males and females	Infection	Cepheid GeneXpert PCR	Yes, at same time	4.2	NA	NA	Checklist for Prevalence Studies	2017	2018	NA	NA	NA	NA	Cepheid GeneXpert	other/not specified	2020	2017
1713	#7102	388	Katz 1996	Nepal	no history of MDA	not specified	Cross-sectional	836	24-76 months	Males and females	Simplified WHO system	TF (WHO simplified grading system)	21.9	NA	NA	836	24-76 months	Males and females	TI (WHO simplified grading system)	NA	Yes, at same time	1.7	NA	NA	Checklist for Prevalence Studies	1990	1991	NA	NA	NA	NA	NA	NA	1996	1990
1714	#7237	400	Ketema 2012	Ethiopia	history of MDA	not specified	Cross-sectional	792	1-9 years	Males and females	Simplified WHO system	TF (WHO simplified grading system)	17.3	NA	NA	792	1-9 years	Males and females	TI (WHO simplified grading system)	NA	Yes, at same time	6.8	NA	NA	Checklist for Prevalence Studies	2012	2012	NA	NA	NA	NA	NA	NA	2012	2012
1715	#7237	400	Ketema 2012	Ethiopia	history of MDA	not specified	Cross-sectional	792	1-9 years	Males and females	Simplified WHO system	TF (WHO simplified grading system)	17.3	NA	NA	792	1-9 years	Males and females	TF and/or TI	NA	Yes, at same time	0.2	NA	NA	Checklist for Prevalence Studies	2012	2012	NA	NA	NA	NA	NA	NA	2012	2012
1716	#7576	454	Koukounari 2011	Tanzania	no history of MDA	not specified	Cross-sectional	956	not specified	not specified	Simplified WHO system	TF (WHO simplified grading system)	14.6	NA	NA	956	not specified	not specified	Infection	PCR	not specified	9.5	NA	NA	Checklist for Prevalence Studies	NA	NA	NA	NA	NA	NA	other/not specified	other/not specified	2011	2011
1717	#7576	454	Koukounari 2011	Tanzania	no history of MDA	not specified	Cross-sectional	956	not specified	not specified	Simplified WHO system	TF (WHO simplified grading system)	14.6	NA	NA	956	not specified	not specified	TI (WHO simplified grading system)	NA	Yes, at same time	13	NA	NA	Checklist for Prevalence Studies	NA	NA	NA	NA	NA	NA	NA	NA	2011	2011
1718	#7903	460	Last 2015	Guinea Bissau	no history of MDA	>10%	Cross-sectional within RCT (may be longitudinal)	1482	1-9 years	not specified	Simplified WHO system	TF (WHO simplified grading system)	10	8.5	11.5	1482	1-9 years	not specified	Infection	Ct DNA PCR	Yes, at same time	13	NA	NA	Checklist for Prevalence Studies	NA	NA	NA	NA	NA	NA	other/not specified	DNA	2015	2015
1719	#8005	463	Lee 2013	Tanzania	unknown	mesoendemic	Cross-sectional	NA	1-9 years	not specified	Simplified WHO system	TF (WHO simplified grading system)	20	13	36.5	NA	1-9 years	not specified	Infection	C. trachomatis infection was detected using the Roche AMPLICOR PCR DNA	Yes, at same time	15.5	6.5	26.5	Checklist for Prevalence Studies	NA	NA	6.5	26.5	NA	NA	Roche/Amplicor	DNA	2013	2013
1720	#8526	643	Lynch 2022 1	Australia	unknown	not specified	Cross-sectional	159	1-9 years	Males and females	Simplified WHO system	TF (WHO simplified grading system)	4.4	NA	NA	159	1-9 years	Males and females	<5 follicles	NA	Yes, at same time	2.5	NA	NA	Both	2020	2020	NA	NA	NA	NA	NA	NA	2022	2020
1721	#8526	642	Lynch 2022 1	Australia	unknown	not specified	Cross-sectional	126	5-9 years	Males and females	Simplified WHO system	TF (WHO simplified grading system)	5.6	NA	NA	126	5-9 years	Males and females	<5 follicles	NA	Yes, at same time	3.2	NA	NA	Both	2020	2020	NA	NA	NA	NA	NA	NA	2022	2020
1722	#8526	644	Lynch 2022 1	Australia	unknown	not specified	Cross-sectional	20	1-4 years	Males and females	Simplified WHO system	TF (WHO simplified grading system)	15	NA	NA	5	1-4 years	Males and females	Infection	Conjunctival swabs underwent dual mode PCR testing for C. trachomatis/Neisseria gonorrhoeae (Cobas 6800, Roche Diagnostics DNA	No, only tested clinically positive children	0	NA	NA	Both	2021	2021	NA	NA	NA	NA	Roche/Amplicor	DNA	2022	2021
1723	#8526	641	Lynch 2022 1	Australia	unknown	not specified	Cross-sectional	33	1-4 years	Males and females	Simplified WHO system	TF (WHO simplified grading system)	0	NA	NA	33	1-4 years	Males and females	<5 follicles	NA	Yes, at same time	0	NA	NA	Both	2020	2020	NA	NA	NA	NA	NA	NA	2022	2020
1724	#8526	644	Lynch 2022 1	Australia	unknown	not specified	Cross-sectional	20	1-4 years	Males and females	Simplified WHO system	TF (WHO simplified grading system)	15	NA	NA	20	1-4 years	Males and females	<5 follicles	NA	Yes, at same time	10	NA	NA	Both	2021	2021	NA	NA	NA	NA	NA	NA	2022	2021
1725	#8526	644	Lynch 2022 1	Australia	unknown	not specified	Cross-sectional	20	1-4 years	Males and females	Simplified WHO system	TF (WHO simplified grading system)	15	NA	NA	33	1-4 years	Males and females	Serology	PgP3 by ELISA	Same population, different time	6.06	NA	NA	Both	2021	2021	NA	NA	ELISA	Pgp3	NA	NA	2022	2021
1726	#8526	646	Lynch 2022 1	Australia	unknown	not specified	Cross-sectional	133	1-9 years	Males and females	Simplified WHO system	TF (WHO simplified grading system)	9.8	NA	NA	103	1-9 years	Males and females	Serology	PgP3 by ELISA	Same population, different time	6.79	NA	NA	Both	2021	2021	NA	NA	ELISA	Pgp3	NA	NA	2022	2021
1727	#8526	640	Lynch 2022 1	Australia	unknown	not specified	Cross-sectional	90	1-9 years	Males and females	Simplified WHO system	TF (WHO simplified grading system)	8.9	NA	NA	90	1-9 years	Males and females	<5 follicles	NA	Yes, at same time	10	NA	NA	Both	2019	2019	NA	NA	NA	NA	NA	NA	2022	2019
1728	#8526	639	Lynch 2022 1	Australia	unknown	not specified	Cross-sectional	70	5-9 years	Males and females	Simplified WHO system	TF (WHO simplified grading system)	9	NA	NA	34	5-9 years	Males and females	Serology	PgP3 by ELISA	Yes, at same time	17.64	NA	NA	Both	2019	2019	NA	NA	ELISA	Pgp3	NA	NA	2022	2019
1729	#8526	645	Lynch 2022 1	Australia	unknown	not specified	Cross-sectional	113	5-9 years	Males and females	Simplified WHO system	TF (WHO simplified grading system)	8.8	NA	NA	70	5-9 years	Males and females	Serology	PgP3 by ELISA	Same population, different time	7.14	NA	NA	Both	2021	2021	NA	NA	ELISA	Pgp3	NA	NA	2022	2021
1730	#8526	638	Lynch 2022 1	Australia	unknown	not specified	Cross-sectional	20	1-4 years	Males and females	Simplified WHO system	TF (WHO simplified grading system)	10	NA	NA	16	1-4 years	Males and females	Infection	Conjunctival swabs underwent dual mode PCR testing for C. trachomatis/Neisseria gonorrhoeae (Cobas 6800, Roche Diagnostics DNA	Yes, at same time	0	NA	NA	Both	2019	2019	NA	NA	NA	NA	Roche/Amplicor	DNA	2022	2019
1731	#8526	645	Lynch 2022 1	Australia	unknown	not specified	Cross-sectional	113	5-9 years	Males and females	Simplified WHO system	TF (WHO simplified grading system)	8.8	NA	NA	29	5-9 years	Males and females	Infection	Conjunctival swabs underwent dual mode PCR testing for C. trachomatis/Neisseria gonorrhoeae (Cobas 6800, Roche Diagnostics DNA	No, only tested clinically positive children	0	NA	NA	Both	2021	2021	NA	NA	NA	NA	Roche/Amplicor	DNA	2022	2021
1732	#8526	646	Lynch 2022 1	Australia	unknown	not specified	Cross-sectional	133	1-9 years	Males and females	Simplified WHO system	TF (WHO simplified grading system)	9.8	NA	NA	34	1-9 years	Males and females	Infection	Conjunctival swabs underwent dual mode PCR testing for C. trachomatis/Neisseria gonorrhoeae (Cobas 6800, Roche Diagnostics DNA	No, only tested clinically positive children	0	NA	NA	Both	2021	2021	NA	NA	NA	NA	Roche/Amplicor	DNA	2022	2021
1733	#8526	640	Lynch 2022 1	Australia	unknown	not specified	Cross-sectional	90	1-9 years	Males and females	Simplified WHO system	TF (WHO simplified grading system)	8.9	NA	NA	53	1-9 years	Males and females	Serology	PgP3 by ELISA	Yes, at same time	13.2	NA	NA	Both	2019	2019	NA	NA	ELISA	Pgp3	NA	NA	2022	2019
1734	#8526	646	Lynch 2022 1	Australia	unknown	not specified	Cross-sectional	133	1-9 years	Males and females	Simplified WHO system	TF (WHO simplified grading system)	9.8	NA	NA	133	1-9 years	Males and females	<5 follicles	NA	Yes, at same time	15.7	NA	NA	Both	2021	2021	NA	NA	NA	NA	NA	NA	2022	2021
1735	#8526	639	Lynch 2022 1	Australia	unknown	not specified	Cross-sectional	70	5-9 years	Males and females	Simplified WHO system	TF (WHO simplified grading system)	9	NA	NA	70	5-9 years	Males and females	<5 follicles	NA	Yes, at same time	11.4	NA	NA	Both	2019	2019	NA	NA	NA	NA	NA	NA	2022	2019
1736	#8526	638	Lynch 2022 1	Australia	unknown	not specified	Cross-sectional	20	1-4 years	Males and females	Simplified WHO system	TF (WHO simplified grading system)	10	NA	NA	20	1-4 years	Males and females	<5 follicles	NA	Yes, at same time	5	NA	NA	Both	2019	2019	NA	NA	NA	NA	NA	NA	2022	2019
1737	#8526	645	Lynch 2022 1	Australia	unknown	not specified	Cross-sectional	113	5-9 years	Males and females	Simplified WHO system	TF (WHO simplified grading system)	8.8	NA	NA	113	5-9 years	Males and females	<5 follicles	NA	Yes, at same time	16.8	NA	NA	Both	2021	2021	NA	NA	NA	NA	NA	NA	2022	2021
1738	#8526	639	Lynch 2022 1	Australia	unknown	not specified	Cross-sectional	70	5-9 years	Males and females	Simplified WHO system	TF (WHO simplified grading system)	9	NA	NA	28	5-9 years	Males and females	Infection	Conjunctival swabs underwent dual mode PCR testing for C. trachomatis/Neisseria gonorrhoeae (Cobas 6800, Roche Diagnostics DNA	Yes, at same time	3.5	NA	NA	Both	2019	2019	NA	NA	NA	NA	Roche/Amplicor	DNA	2022	2019
1739	#8526	640	Lynch 2022 1	Australia	unknown	not specified	Cross-sectional	90	1-9 years	Males and females	Simplified WHO system	TF (WHO simplified grading system)	8.9	NA	NA	44	1-9 years	Males and females	Infection	Conjunctival swabs underwent dual mode PCR testing for C. trachomatis/Neisseria gonorrhoeae (Cobas 6800, Roche Diagnostics DNA	Yes, at same time	2.2	NA	NA	Both	2019	2019	NA	NA	NA	NA	Roche/Amplicor	DNA	2022	2019
1740	#8526	641	Lynch 2022 1	Australia	unknown	not specified	Cross-sectional	33	1-4 years	Males and females	Simplified WHO system	TF (WHO simplified grading system)	0	NA	NA	0	1-4 years	Males and females	Infection	Conjunctival swabs underwent dual mode PCR testing for C. trachomatis/Neisseria gonorrhoeae (Cobas 6800, Roche Diagnostics DNA	No, only tested clinically positive children	NA	NA	NA	Both	2020	2020	NA	NA	NA	NA	Roche/Amplicor	DNA	2022	2020
1741	#8526	643	Lynch 2022 1	Australia	unknown	not specified	Cross-sectional	159	1-9 years	Males and females	Simplified WHO system	TF (WHO simplified grading system)	4.4	NA	NA	11	1-9 years	Males and females	Infection	Conjunctival swabs underwent dual mode PCR testing for C. trachomatis/Neisseria gonorrhoeae (Cobas 6800, Roche Diagnostics DNA	No, only tested clinically positive children	0	NA	NA	Both	2020	2020	NA	NA	NA	NA	Roche/Amplicor	DNA	2022	2020
1742	#8526	642	Lynch 2022 1	Australia	unknown	not specified	Cross-sectional	126	5-9 years	Males and females	Simplified WHO system	TF (WHO simplified grading system)	5.6	NA	NA	11	5-9 years	Males and females	Infection	Conjunctival swabs underwent dual mode PCR testing for C. trachomatis/Neisseria gonorrhoeae (Cobas 6800, Roche Diagnostics DNA	No, only tested clinically positive children	0	NA	NA	Both	2020	2020	NA	NA	NA	NA	Roche/Amplicor	DNA	2022	2020
1743	#8526	638	Lynch 2022 1	Australia	unknown	not specified	Cross-sectional	20	1-4 years	Males and females	Simplified WHO system	TF (WHO simplified grading system)	10	NA	NA	19	1-4 years	Males and females	Serology	PgP3 by ELISA	Yes, at same time	5.26	NA	NA	Both	2019	2019	NA	NA	ELISA	Pgp3	NA	NA	2022	2019
1744	#8618	666	Madani 2003	Chad	no history of MDA	not specified	Cross-sectional	3952	<10 years	not specified	Simplified WHO system	TF (WHO simplified grading system)	31.5	28.6	34.5	3952	<10 years	not specified	TI (WHO simplified grading system)	NA	Yes, at same time	16.7	14.4	19.2	Checklist for Prevalence Studies	2000	2001	14.4	19.2	NA	NA	NA	NA	2003	2000
1745	#8937	667	Martin 2015 1	Tanzania	unknown	hyperendemic	Cross-sectional	208	1-6 years	not specified	Simplified WHO system	TF (WHO simplified grading system)	47	44.7	49.3	208	1-6 years	not specified	Serology	CT694 using bead assay	Yes, at same time	61.5	54.9	68.099999999999994	Checklist for Prevalence Studies	NA	NA	54.9	68.1	MBA	CT694	NA	NA	2015	2015
1746	#8937	669	Martin 2015 1	Tanzania	unknown	hypoendemic	Cross-sectional	680	1-9 years	not specified	Simplified WHO system	TF (WHO simplified grading system)	2.8	1.4	4.2	680	1-9 years	not specified	Infection	DNA using Amplicor CT/NG	Yes, at same time	2	0.82	3.2	Checklist for Prevalence Studies	NA	NA	0.82	3.2	NA	NA	Roche/Amplicor	DNA	2015	2015
1747	#8937	669	Martin 2015 1	Tanzania	unknown	hypoendemic	Cross-sectional	680	1-9 years	not specified	Simplified WHO system	TF (WHO simplified grading system)	2.8	1.4	4.2	419	1-9 years	not specified	Serology	CT694 using bead assay	Yes, at same time	18.4	15.1	21.7	Checklist for Prevalence Studies	NA	NA	15.1	21.7	MBA	CT694	NA	NA	2015	2015
1748	#8937	668	Martin 2015 1	Tanzania	unknown	mesoendemic	Cross-sectional	987	1-9 years	not specified	Simplified WHO system	TF (WHO simplified grading system)	14.5	12.3	16.7	581	1-9 years	not specified	Serology	CT694 using bead assay	Yes, at same time	34	31	37	Checklist for Prevalence Studies	NA	NA	31	37	MBA	CT694	NA	NA	2015	2015
1749	#8937	668	Martin 2015 1	Tanzania	unknown	mesoendemic	Cross-sectional	987	1-9 years	not specified	Simplified WHO system	TF (WHO simplified grading system)	14.5	12.3	16.7	987	1-9 years	not specified	Infection	DNA using Amplicor CT/NG	Yes, at same time	8.1	6.4	9.8000000000000007	Checklist for Prevalence Studies	NA	NA	6.4	9.8	NA	NA	Roche/Amplicor	DNA	2015	2015
1750	#8937	668	Martin 2015 1	Tanzania	unknown	mesoendemic	Cross-sectional	987	1-9 years	not specified	Simplified WHO system	TF (WHO simplified grading system)	14.5	12.3	16.7	581	1-9 years	not specified	Serology	pgp3 using bead assay	Yes, at same time	3	30	36	Checklist for Prevalence Studies	NA	NA	30	36	MBA	Pgp3	NA	NA	2015	2015
1751	#8937	667	Martin 2015 1	Tanzania	unknown	hyperendemic	Cross-sectional	208	1-6 years	not specified	Simplified WHO system	TF (WHO simplified grading system)	47	44.7	49.3	208	1-6 years	not specified	Infection	DNA using Amplicor CT/NG	Yes, at same time	24	17.2	30.8	Checklist for Prevalence Studies	NA	NA	17.2	30.8	NA	NA	Roche/Amplicor	DNA	2015	2015
1752	#8937	667	Martin 2015 1	Tanzania	unknown	hyperendemic	Cross-sectional	208	1-6 years	not specified	Simplified WHO system	TF (WHO simplified grading system)	47	44.7	49.3	208	1-6 years	not specified	Serology	pgp3 using bead assay	Yes, at same time	62	55.4	68.599999999999994	Checklist for Prevalence Studies	NA	NA	55.4	68.6	MBA	Pgp3	NA	NA	2015	2015
1753	#8937	669	Martin 2015 1	Tanzania	unknown	hypoendemic	Cross-sectional	680	1-9 years	not specified	Simplified WHO system	TF (WHO simplified grading system)	2.8	1.4	4.2	419	1-9 years	not specified	Serology	pgp3 using bead assay	Yes, at same time	21.2	17.7	24.6	Checklist for Prevalence Studies	NA	NA	17.7	24.6	MBA	Pgp3	NA	NA	2015	2015
1754	#9310	716	Michel 2006	Tanzania	no history of MDA	endemic	Cross-sectional	664	1-9 years	not specified	Simplified WHO system	TF (WHO simplified grading system)	28.3	NA	NA	664	1-9 years	not specified	Infection	PCR, Amplicor CT/NG assay DNA	Yes, at same time	19.2	NA	NA	Both	2004	2005	NA	NA	NA	NA	Roche/Amplicor	DNA	2006	2004
1755	#9310	716	Michel 2006	Tanzania	no history of MDA	endemic	Cross-sectional	664	1-9 years	not specified	Simplified WHO system	TF (WHO simplified grading system)	28.3	NA	NA	664	1-9 years	not specified	Infection	POC assay DNA	Yes, at same time	16.5	NA	NA	Both	2004	2005	NA	NA	NA	NA	other/not specified	DNA	2006	2004
1756	#9347	762	Miller 2010	Colombia	no history of MDA	not specified	Cross-sectional	39	5-14 years	Males and females	Simplified WHO system	TF (WHO simplified grading system)	23.1	NA	NA	39	5-14 years	Males and females	TI (WHO simplified grading system)	NA	Yes, at same time	10.2	NA	NA	Checklist for Prevalence Studies	2006	2006	NA	NA	NA	NA	NA	NA	2010	2006
1757	#9347	761	Miller 2010	Colombia	no history of MDA	not specified	Cross-sectional	14	1-4 years	Males and females	Simplified WHO system	TF (WHO simplified grading system)	14.3	NA	NA	14	1-4 years	Males and females	TI (WHO simplified grading system)	NA	Yes, at same time	0	NA	NA	Checklist for Prevalence Studies	2006	2006	NA	NA	NA	NA	NA	NA	2010	2006
1758	#9347	760	Miller 2010	Colombia	no history of MDA	not specified	Cross-sectional	53	<15 years	Males and females	Simplified WHO system	TF (WHO simplified grading system)	20.8	NA	NA	53	<15 years	Males and females	TI (WHO simplified grading system)	NA	Yes, at same time	7.5	NA	NA	Checklist for Prevalence Studies	2006	2006	NA	NA	NA	NA	NA	NA	2010	2006
1759	#9465	772	Mohammadi 2017	Iran	no history of MDA	not specified	Cross-sectional	16957	7-12 years	not specified	Other	TF (WHO simplified grading system)	0.01	NA	NA	1	7-12 years	not specified	Infection	PCR for Ct DNA	Yes, at same time	0	NA	NA	Checklist for Prevalence Studies	2017	2017	NA	NA	NA	NA	other/not specified	DNA	2017	2017
1760	#9937	811	Nash 2020	Ethiopia	history of MDA	hyperendemic	Cross-sectional	7441	1-5 years	Males and females	Simplified WHO system	TF (WHO simplified grading system)	39.9	37.5	42.4	7441	1-5 years	Males and females	TI (WHO simplified grading system)	NA	Yes, at same time	9.2	8.1	10.3	Checklist for Prevalence Studies	2011	2015	8.1	10.3	NA	NA	NA	NA	2020	2011
1761	#9937	809	Nash 2020	Ethiopia	history of MDA	hyperendemic	Cross-sectional	NA	1-5 years	Males only	Simplified WHO system	TF (WHO simplified grading system)	40.1	NA	NA	NA	1-5 years	Males only	Infection	Pools of 5 were processed with the RealTime (Abbott Molecular, Des Plaines, Illinois) polymerase chain reaction (PCR) assay to detect C. trachomatis DNA, using the automated Abbott m2000 System. All individual samples from pos pools processed again.	Yes, at same time	5.8	4.7	7.1	Checklist for Prevalence Studies	2011	2015	4.7	7.1	NA	NA	Abbott/Real time PCR	DNA	2020	2011
1762	#9937	809	Nash 2020	Ethiopia	history of MDA	hyperendemic	Cross-sectional	NA	1-5 years	Males only	Simplified WHO system	TF (WHO simplified grading system)	40.1	NA	NA	NA	1-5 years	Males only	TI (WHO simplified grading system)	NA	Yes, at same time	9.7	NA	NA	Checklist for Prevalence Studies	2011	2015	NA	NA	NA	NA	NA	NA	2020	2011
1763	#9937	810	Nash 2020	Ethiopia	history of MDA	hyperendemic	Cross-sectional	NA	1-5 years	Females only	Simplified WHO system	TF (WHO simplified grading system)	39.7	NA	NA	NA	1-5 years	Females only	TI (WHO simplified grading system)	NA	Yes, at same time	8.6	NA	NA	Checklist for Prevalence Studies	2011	2015	NA	NA	NA	NA	NA	NA	2020	2011
1764	#9937	811	Nash 2020	Ethiopia	history of MDA	hyperendemic	Cross-sectional	7441	1-5 years	Males and females	Simplified WHO system	TF (WHO simplified grading system)	39.9	37.5	42.4	7441	1-5 years	Males and females	Infection	Pools of 5 were processed with the RealTime (Abbott Molecular, Des Plaines, Illinois) polymerase chain reaction (PCR) assay to detect C. trachomatis DNA, using the automated Abbott m2000 System. All individual samples from pos pools processed again.	Yes, at same time	6	5	7.2	Checklist for Prevalence Studies	2011	2015	5	7.2	NA	NA	Abbott/Real time PCR	DNA	2020	2011
1765	#9937	810	Nash 2020	Ethiopia	history of MDA	hyperendemic	Cross-sectional	NA	1-5 years	Females only	Simplified WHO system	TF (WHO simplified grading system)	39.7	NA	NA	NA	1-5 years	Females only	Infection	Pools of 5 were processed with the RealTime (Abbott Molecular, Des Plaines, Illinois) polymerase chain reaction (PCR) assay to detect C. trachomatis DNA, using the automated Abbott m2000 System. All individual samples from pos pools processed again.	Yes, at same time	6.3	5.0999999999999996	7.7	Checklist for Prevalence Studies	2011	2015	5.1	7.7	NA	NA	Abbott/Real time PCR	DNA	2020	2011
1766	#9939	806	Nash 2017	Ethiopia	history of MDA	30-50%	Cross-sectional	17124	1-9 years	not specified	Simplified WHO system	TF (WHO simplified grading system)	18.1	15.8	20.7	17124	1-9 years	not specified	TI (WHO simplified grading system)	NA	Yes, at same time	3.5	2.8	4.2	Checklist for Prevalence Studies	2012	2013	2.8	4.2	NA	NA	NA	NA	2017	2012
1767	#9939	806	Nash 2017	Ethiopia	history of MDA	30-50%	Cross-sectional	17124	1-9 years	not specified	Simplified WHO system	TF (WHO simplified grading system)	18.1	15.8	20.7	17124	1-5 years	not specified	Infection	not specified	Yes, at same time	2.5	0	5	Checklist for Prevalence Studies	2012	2013	0	5	NA	NA	other/not specified	other/not specified	2017	2012
1768	#9941	807	Nash 2018	Ethiopia	history of MDA	hyperendemic	Cross-sectional	NA	1-9 years	not specified	Simplified WHO system	TF (WHO simplified grading system)	1.5	0.4	4.9	199	1-5 years	not specified	Infection	randomized, pooled as groups of five and processed with the RealTime polymerase chain reaction (PCR) assay (Abbott Molecular, Des Plaines, IL, USA) to detect C. trachomatis DNA using the automated m2000 System.	Yes, at same time	0	NA	NA	Checklist for Prevalence Studies	2015	2015	NA	NA	NA	NA	Abbott/Real time PCR	DNA	2018	2015
1769	#9941	807	Nash 2018	Ethiopia	history of MDA	hyperendemic	Cross-sectional	NA	1-9 years	not specified	Simplified WHO system	TF (WHO simplified grading system)	1.5	0.4	4.9	NA	1-9 years	not specified	TI (WHO simplified grading system)	NA	Yes, at same time	0.7	0.1	3.4	Checklist for Prevalence Studies	2015	2015	0.1	3.4	NA	NA	NA	NA	2018	2015
1770	#9981	827	Negrel 1992	Morocco	no history of MDA	not specified	Cross-sectional	NA	0-9 years	Males and females	Simplified WHO system	TF (WHO simplified grading system)	25.2	19.1	31.3	NA	0-9 years	Males and females	TF and/or TI	NA	Yes, at same time	12.8	6.8	18.8	Checklist for Prevalence Studies	1991	1991	6.8	18.8	NA	NA	NA	NA	1992	1991
1771	#9981	827	Negrel 1992	Morocco	no history of MDA	not specified	Cross-sectional	NA	0-9 years	Males and females	Simplified WHO system	TF (WHO simplified grading system)	25.2	19.1	31.3	NA	0-9 years	Males and females	TF and/or TI	NA	Yes, at same time	30.5	18.5	42.5	Checklist for Prevalence Studies	1991	1991	18.5	42.5	NA	NA	NA	NA	1992	1991
1772	#9998	829	Nesemann 2021	Peru	no history of MDA	not specified	Cross-sectional	778	1-9 years	Males and females	Simplified WHO system	TF (WHO simplified grading system)	32.6	NA	NA	778	1-9 years	Males and females	Infection	Ct DNA	Yes, at same time	0.8	NA	NA	Checklist for Prevalence Studies	NA	NA	NA	NA	NA	NA	other/not specified	DNA	2021	2021
1773	#9999	828	Nesemann 2020	Ethiopia	unknown	not specified	Cross-sectional	410	1-9 years	Males and females	Simplified WHO system	TF (WHO simplified grading system)	38.5	NA	NA	410	1-9 years	Males and females	Photography	TI, smartphone	Yes, at same time	12.4	NA	NA	Both	NA	NA	NA	NA	NA	NA	NA	NA	2020	2020
1774	#9999	828	Nesemann 2020	Ethiopia	unknown	not specified	Cross-sectional	410	1-9 years	Males and females	Simplified WHO system	TF (WHO simplified grading system)	38.5	NA	NA	410	1-9 years	Males and females	Photography	TF, smartphone	Yes, at same time	30.5	NA	NA	Both	NA	NA	NA	NA	NA	NA	NA	NA	2020	2020
1775	#9999	828	Nesemann 2020	Ethiopia	unknown	not specified	Cross-sectional	410	1-9 years	Males and females	Simplified WHO system	TF (WHO simplified grading system)	38.5	NA	NA	410	1-9 years	Males and females	Photography	TF, SLR	Yes, at same time	36.8	NA	NA	Both	NA	NA	NA	NA	NA	NA	NA	NA	2020	2020
1776	#9999	828	Nesemann 2020	Ethiopia	unknown	not specified	Cross-sectional	410	1-9 years	Males and females	Simplified WHO system	TF (WHO simplified grading system)	38.5	NA	NA	410	1-9 years	Males and females	Photography	TI, SLR	Yes, at same time	14.6	NA	NA	Both	NA	NA	NA	NA	NA	NA	NA	NA	2020	2020
1777	#9999	828	Nesemann 2020	Ethiopia	unknown	not specified	Cross-sectional	410	1-9 years	Males and females	Simplified WHO system	TF (WHO simplified grading system)	38.5	NA	NA	410	1-9 years	Males and females	TI (WHO simplified grading system)	field-graded	Yes, at same time	8.5	NA	NA	Both	NA	NA	NA	NA	NA	NA	NA	NA	2020	2020
